# Comprehensive analysis across *SMN2* excludes DNA methylation as an epigenetic biomarker for spinal muscular atrophy

**DOI:** 10.1101/2024.11.21.24317551

**Authors:** M.M. Zwartkruis, J.V. Kortooms, D. Gommers, M.G. Elferink, I. Signoria, J. van der Sel, P.J. Hop, R.A.J. Zwamborn, R. Geene, J.W. Green, H.W.M. van Deutekom, W. van Rheenen, J.H. Veldink, F. Asselman, R.I. Wadman, W.L. van der Pol, G.W. van Haaften, E.J.N. Groen

**Affiliations:** Department of Neurology and Neurosurgery, UMC Utrecht Brain Center, University Medical Center Utrecht, Utrecht, the Netherlands; Department of Genetics, University Medical Center Utrecht, Utrecht, the Netherlands; Department of Translational Neuroscience, UMC Utrecht Brain Center; Center for Molecular Medicine, University Medical Center Utrecht, Utrecht, the Netherlands; Utrecht Sequencing Facility, Center for Molecular Medicine, University Medical Center Utrecht, Utrecht, the Netherlands; Oncode Institute, Utrecht, the Netherlands

**Keywords:** spinal muscular atrophy, survival motor neuron gene, DNA methylation, long-read sequencing, bisulfite sequencing

## Abstract

Spinal muscular atrophy (SMA) is a severe neurodegenerative disease caused by defects in the survival motor neuron 1 (*SMN1*) gene. The wide variability in SMA severity is partially explained by an inverse correlation with copy number variation of the second human *SMN* gene (*SMN2*). Nevertheless, significant variability in severity and treatment response remains unexplained, prompting a search for accessible biomarkers that could explain and predict this variability. DNA methylation of *SMN2* has been proposed as one such biomarker, but comprehensive evidence and analyses are lacking. Here, we combined long-read nanopore sequencing with targeted bisulfite sequencing to enable high-resolution analysis of *SMN2*-specific methylation patterns. We observed tissue-specific variation in DNA methylation across the entire 30 kb *SMN2* gene in 29 patients analyzed by long-read nanopore sequencing, identifying variable methylation patterns in the promoter, introns, and 3’ UTR. Subsequent targeted analysis of these regions by bisulfite sequencing of blood-derived DNA in 365 SMA patients showed no association between *SMN2* methylation and disease severity or treatment response, excluding blood methylation patterns as predictive biomarkers. However, we discovered significant age-associated variation in *SMN2* methylation, particularly in intron 1 and the 3’ UTR, highlighting DNA methylation as a possible modifier of SMN expression during development and aging. Our approach provides a broadly applicable strategy for detailed but cost-effective and high-throughput characterization of DNA methylation in other genes and diseases, including complex genetic regions.

## Supplemental table 5 for "Comprehensive analysis across *SMN2* excludes DNA methylation as an epigenetic biomarker for spinal muscular atrophy"

### Sheet: Column_definitions
Column_name	Definition
site	CpG site
independent_variable	Independent variable
dependent_variable	Dependent variable
N	Sample size, excluding any samples that have missing data for any of the variables
b	Estimate of the coefficient for the independent variable
b_95CI_lower	Lower limit of 95% confidence interval for b
b_95CI_upper	Upper limit of 95% confidence interval for b
se	Standard error
t	t value
P	P-value
R2AB	R squared of model including independent variable and covariates
R2A	R squared of model including only covariates
f2	Local effect size Cohen's f2, calculated by formula: f2 = (R2AB - R2A) / (1 - R2AB))
Padj_fdr	P-value with FDR multiple testing correction

### Sheet: 1D_ONT_tissues
site	independent_variable	dependent_variable	N	b	se	b_95CI_lower	b_95CI_upper	t	P	R2AB	R2A	f2	Padj_fdr
chr5_71375512	tissue_factor	percentage	31	-2.40635	1.96826	-6.45216	1.63946	-1.22258	0.232456	0.0606814	0.00668152	0.0574883	0.590581
chr5_71375542	tissue_factor	percentage	31	-3.40187	2.10528	-7.72933	0.925598	-1.61587	0.118193	0.232745	0.155694	0.100425	0.463629
chr5_71375574	tissue_factor	percentage	31	-1.8382	1.25391	-4.41564	0.739246	-1.46598	0.154646	0.125703	0.0534364	0.0826571	0.515486
chr5_71375598	tissue_factor	percentage	31	-5.29442	3.52871	-12.5478	1.95895	-1.50038	0.145562	0.15357	0.0802837	0.0865826	0.509377
chr5_71375634	tissue_factor	percentage	31	-3.15428	2.70148	-8.70725	2.3987	-1.16761	0.253561	0.0982603	0.0509774	0.0524351	0.61443
chr5_71375694	tissue_factor	percentage	31	-3.35366	1.68784	-6.82307	0.115745	-1.98695	0.0575595	0.151525	0.0226883	0.151846	0.307273
chr5_71375719	tissue_factor	percentage	31	-0.400135	1.97037	-4.4503	3.65003	-0.203076	0.840657	0.034649	0.0331178	0.00158614	0.95649
chr5_71375849	tissue_factor	percentage	31	-6.0913	3.24871	-12.7691	0.586525	-1.87499	0.0720695	0.179055	0.0680508	0.135215	0.360347
chr5_71375938	tissue_factor	percentage	31	-7.0415	7.21424	-21.8706	7.78759	-0.976055	0.338032	0.150129	0.118988	0.0366417	0.699938
chr5_71376002	tissue_factor	percentage	31	0.47378	2.5279	-4.72238	5.66994	0.187421	0.852786	0.0288478	0.0275358	0.00135102	0.959933
chr5_71376124	tissue_factor	percentage	31	1.22321	1.56352	-1.99065	4.43706	0.782344	0.44108	0.0369421	0.0142709	0.0235409	0.789437
chr5_71376137	tissue_factor	percentage	31	-1.88305	2.65405	-7.33853	3.57242	-0.709502	0.484327	0.241213	0.226522	0.0193613	0.80491
chr5_71376303	tissue_factor	percentage	31	-5.60077	6.92232	-19.8298	8.62825	-0.809089	0.425806	0.15362	0.13231	0.0251779	0.777178
chr5_71376346	tissue_factor	percentage	31	-2.07229	1.93527	-6.05029	1.90571	-1.0708	0.294099	0.0519406	0.0101306	0.0441006	0.662889
chr5_71376394	tissue_factor	percentage	31	-2.5807	2.24922	-7.20405	2.04264	-1.14738	0.261675	0.142999	0.099606	0.0506336	0.629774
chr5_71376399	tissue_factor	percentage	31	-1.0009	2.25173	-5.62939	3.62759	-0.444505	0.660356	0.1046	0.0977956	0.0075994	0.886381
chr5_71376457	tissue_factor	percentage	31	-0.531475	2.08972	-4.82696	3.76401	-0.254328	0.801243	0.0704419	0.0681293	0.0024878	0.953411
chr5_71376496	tissue_factor	percentage	31	-2.11191	1.05273	-4.27582	0.052004	-2.00613	0.0553502	0.177922	0.0506721	0.154791	0.307273
chr5_71376551	tissue_factor	percentage	31	-5.53747	3.46663	-12.6632	1.58828	-1.59737	0.122268	0.13951	0.0550638	0.0981375	0.474299
chr5_71376575	tissue_factor	percentage	31	-1.05362	1.45918	-4.05301	1.94577	-0.722064	0.4767	0.121747	0.104136	0.0200529	0.80491
chr5_71376581	tissue_factor	percentage	31	-0.38397	0.834487	-2.09928	1.33134	-0.460126	0.64925	0.115495	0.108293	0.00814294	0.884775
chr5_71376583	tissue_factor	percentage	31	1.01114	1.00684	-1.05844	3.08072	1.00427	0.324503	0.134702	0.101136	0.0387908	0.69118
chr5_71376650	tissue_factor	percentage	31	-9.49103	4.58137	-18.9082	-0.0738815	-2.07166	0.0483555	0.164675	0.0267897	0.165068	0.289351
chr5_71376745	tissue_factor	percentage	31	-0.939645	2.23537	-5.53451	3.65522	-0.420354	0.677681	0.0380004	0.0314626	0.00679605	0.891443
chr5_71376890	tissue_factor	percentage	31	-8.74431	3.90429	-16.7697	-0.71893	-2.23967	0.0338825	0.300416	0.165447	0.192927	0.224828
chr5_71377034	tissue_factor	percentage	31	-3.52628	2.89773	-9.48264	2.43008	-1.21691	0.234569	0.0669293	0.0137846	0.0569568	0.590581
chr5_71377080	tissue_factor	percentage	31	-3.57901	3.57049	-10.9183	3.76024	-1.00239	0.325396	0.0592316	0.0228753	0.0386452	0.69118
chr5_71377097	tissue_factor	percentage	31	-1.64896	1.19751	-4.11047	0.812557	-1.37699	0.180257	0.228163	0.171876	0.0729269	0.551648
chr5_71377155	tissue_factor	percentage	31	-4.07428	1.43454	-7.02303	-1.12553	-2.84012	0.00864483	0.303202	0.0870252	0.310242	0.0757756
chr5_71377159	tissue_factor	percentage	31	-1.70297	1.02224	-3.80422	0.398271	-1.66592	0.107734	0.107002	0.0116811	0.106742	0.437449
chr5_71377167	tissue_factor	percentage	31	-2.01444	1.04862	-4.1699	0.141023	-1.92104	0.0657548	0.162332	0.0434348	0.141939	0.340773
chr5_71377295	tissue_factor	percentage	31	-2.66581	2.33627	-7.46809	2.13646	-1.14105	0.264249	0.215473	0.176186	0.0500772	0.629774
chr5_71377307	tissue_factor	percentage	31	0.396484	0.960206	-1.57725	2.37022	0.412916	0.683054	0.05497	0.0487728	0.00655768	0.893127
chr5_71377311	tissue_factor	percentage	31	-9.72093	3.00877	-15.9056	-3.5363	-3.23086	0.00333707	0.328561	0.0589921	0.401479	0.0343379
chr5_71377633	tissue_factor	percentage	31	-5.12444	3.52135	-12.3627	2.11381	-1.45525	0.157569	0.151925	0.082848	0.0814517	0.518396
chr5_71377647	tissue_factor	percentage	31	-17.9592	4.85023	-27.929	-7.98938	-3.70275	0.00101	0.366294	0.0321279	0.52732	0.0119516
chr5_71377798	tissue_factor	percentage	31	-5.38022	2.99861	-11.544	0.783515	-1.79424	0.0844131	0.18765	0.0870659	0.123819	0.389177
chr5_71377921	tissue_factor	percentage	31	-3.18636	1.5889	-6.45238	0.0796665	-2.00539	0.0554341	0.213194	0.0914937	0.154676	0.307273
chr5_71377944	tissue_factor	percentage	31	0.841675	1.63987	-2.52912	4.21247	0.513259	0.612104	0.0138042	0.003812	0.0101321	0.874435
chr5_71377961	tissue_factor	percentage	31	-2.46546	2.28023	-7.15253	2.22161	-1.08124	0.289519	0.222092	0.187114	0.0449643	0.658238
chr5_71378003	tissue_factor	percentage	31	-1.04411	1.49017	-4.1072	2.01897	-0.700669	0.489733	0.0835365	0.0662317	0.0188822	0.806753
chr5_71378006	tissue_factor	percentage	31	-0.706899	0.990286	-2.74246	1.32866	-0.713834	0.481689	0.185295	0.169328	0.0195984	0.80491
chr5_71378099	tissue_factor	percentage	31	-1.32546	1.84009	-5.10781	2.45689	-0.720323	0.477753	0.167468	0.150854	0.0199564	0.80491
chr5_71378146	tissue_factor	percentage	31	-7.37333	2.98065	-13.5001	-1.24652	-2.47373	0.0202219	0.285517	0.117357	0.23536	0.149558
chr5_71378377	tissue_factor	percentage	31	-11.9476	3.91323	-19.9914	-3.90386	-3.05313	0.00517119	0.303409	0.0536641	0.358524	0.0517119
chr5_71378668	tissue_factor	percentage	31	-12.9582	4.6435	-22.503	-3.41331	-2.7906	0.00972296	0.320865	0.117452	0.299518	0.0841866
chr5_71378846	tissue_factor	percentage	31	-8.4116	2.23252	-13.0006	-3.82259	-3.76777	0.000854173	0.429133	0.117438	0.546002	0.010279
chr5_71378889	tissue_factor	percentage	31	-3.58258	2.57799	-8.88171	1.71656	-1.38968	0.176413	0.0810818	0.0128273	0.074277	0.546957
chr5_71379140	tissue_factor	percentage	31	-0.976143	2.20706	-5.51282	3.56054	-0.442282	0.661943	0.0103172	0.00287121	0.00752359	0.886381
chr5_71379170	tissue_factor	percentage	31	-5.81992	3.58463	-13.1882	1.54839	-1.62358	0.11653	0.201131	0.120138	0.101385	0.463629
chr5_71379239	tissue_factor	percentage	31	0.722819	2.14986	-3.69627	5.14191	0.336217	0.739405	0.1204	0.116575	0.00434777	0.919401
chr5_71379341	tissue_factor	percentage	31	-3.36449	1.93556	-7.3431	0.61412	-1.73825	0.0939987	0.283638	0.200389	0.116212	0.41586
chr5_71379375	tissue_factor	percentage	31	-9.25531	7.4059	-24.4784	5.96774	-1.24972	0.222535	0.124374	0.071776	0.0600693	0.587359
chr5_71379440	tissue_factor	percentage	31	-1.39229	1.11659	-3.68748	0.902889	-1.24692	0.223544	0.232088	0.186167	0.0598001	0.587839
chr5_71379460	tissue_factor	percentage	31	-2.97498	2.32991	-7.76419	1.81422	-1.27687	0.212936	0.178079	0.126538	0.0627071	0.58148
chr5_71379483	tissue_factor	percentage	31	-1.37888	1.04141	-3.51953	0.761768	-1.32405	0.197009	0.202718	0.148959	0.0674275	0.566203
chr5_71379487	tissue_factor	percentage	31	0.0978186	2.12992	-4.2803	4.47594	0.0459259	0.96372	0.0605284	0.0604522	8.11226e-05	0.988021
chr5_71379583	tissue_factor	percentage	31	-5.68766	2.66079	-11.157	-0.218322	-2.13758	0.0421222	0.188889	0.0463434	0.175741	0.264662
chr5_71379603	tissue_factor	percentage	31	-4.21281	2.95777	-10.2926	1.86697	-1.42432	0.166246	0.19381	0.130906	0.0780266	0.529041
chr5_71379635	tissue_factor	percentage	31	-1.42102	2.2194	-5.98306	3.14101	-0.640274	0.527597	0.0446697	0.0296066	0.0157673	0.841784
chr5_71379686	tissue_factor	percentage	31	-0.691764	1.48689	-3.74811	2.36459	-0.465241	0.645632	0.0355556	0.0275266	0.00832497	0.884018
chr5_71379694	tissue_factor	percentage	31	-0.805954	2.28595	-5.50479	3.89288	-0.352568	0.727254	0.164943	0.160951	0.00478094	0.919401
chr5_71379921	tissue_factor	percentage	31	-7.85085	3.93961	-15.9488	0.247124	-1.9928	0.0568777	0.282566	0.172984	0.152741	0.307273
chr5_71380079	tissue_factor	percentage	31	-2.34734	1.45039	-5.32866	0.633974	-1.61842	0.11764	0.106739	0.0167501	0.100742	0.463629
chr5_71380111	tissue_factor	percentage	31	0.156813	2.03939	-4.0352	4.34883	0.0768921	0.939298	0.110418	0.110216	0.0002274	0.980886
chr5_71380136	tissue_factor	percentage	31	1.4467	1.39281	-1.41626	4.30966	1.03869	0.308511	0.146451	0.111032	0.0414956	0.682376
chr5_71380143	tissue_factor	percentage	31	-5.70523	2.69022	-11.2351	-0.1754	-2.12073	0.0436432	0.175566	0.0329555	0.17298	0.271813
chr5_71380211	tissue_factor	percentage	31	-9.07948	3.00989	-15.2664	-2.89256	-3.01655	0.00565348	0.26177	0.00340125	0.349983	0.0542428
chr5_71380340	tissue_factor	percentage	31	-3.37605	2.32781	-8.16092	1.40883	-1.45031	0.158929	0.222467	0.159564	0.0809004	0.519997
chr5_71380556	tissue_factor	percentage	31	-6.61457	2.78026	-12.3295	-0.899661	-2.37912	0.0249816	0.197902	0.0232847	0.2177	0.17737
chr5_71380638	tissue_factor	percentage	31	0.199174	1.81873	-3.53928	3.93763	0.109513	0.913637	0.0128495	0.0123941	0.000461271	0.972987
chr5_71380681	tissue_factor	percentage	31	-2.52519	1.40023	-5.40341	0.353033	-1.80341	0.082926	0.171039	0.0673466	0.125087	0.387352
chr5_71380686	tissue_factor	percentage	31	-1.58281	1.27773	-4.20923	1.04361	-1.23876	0.2265	0.284412	0.242178	0.0590207	0.587993
chr5_71380690	tissue_factor	percentage	31	-8.63127	2.40282	-13.5703	-3.6922	-3.59214	0.00134125	0.383304	0.0772465	0.496287	0.0156113
chr5_71380697	tissue_factor	percentage	31	-0.623778	1.09004	-2.86438	1.61683	-0.572253	0.572066	0.0608279	0.0489989	0.0125951	0.855595
chr5_71380770	tissue_factor	percentage	31	0.75474	1.21889	-1.75072	3.2602	0.619203	0.541171	0.0510323	0.0370383	0.0147466	0.848856
chr5_71380786	tissue_factor	percentage	31	0.603309	0.865167	-1.17507	2.38169	0.697332	0.491784	0.118668	0.102185	0.0187028	0.808256
chr5_71380806	tissue_factor	percentage	31	-1.55309	1.43841	-4.50979	1.40362	-1.07972	0.290181	0.111658	0.0718262	0.0448384	0.658238
chr5_71380867	tissue_factor	percentage	31	-0.506048	1.50009	-3.58953	2.57743	-0.337345	0.738565	0.149464	0.145742	0.00437699	0.919401
chr5_71380908	tissue_factor	percentage	31	-1.07963	1.92772	-5.04213	2.88286	-0.560056	0.580235	0.10852	0.0977648	0.012064	0.860056
chr5_71380940	tissue_factor	percentage	31	-1.10586	1.44045	-4.06674	1.85502	-0.767718	0.449571	0.0382312	0.016429	0.0226689	0.795999
chr5_71380986	tissue_factor	percentage	31	1.84628	1.18127	-0.581849	4.27441	1.56297	0.130152	0.184739	0.10814	0.0939563	0.48381
chr5_71380990	tissue_factor	percentage	31	1.81608	1.27712	-0.809077	4.44124	1.42201	0.166909	0.355752	0.305646	0.0777739	0.529041
chr5_71381014	tissue_factor	percentage	31	-0.20952	1.26152	-2.80261	2.38357	-0.166086	0.869374	0.0487222	0.047713	0.00106094	0.967787
chr5_71381043	tissue_factor	percentage	31	0.176268	1.4938	-2.89429	3.24682	0.118	0.906975	0.013241	0.0127126	0.000535536	0.972987
chr5_71381046	tissue_factor	percentage	31	-0.194439	1.04964	-2.352	1.96312	-0.185244	0.854475	0.0443289	0.0430676	0.00131982	0.959933
chr5_71381074	tissue_factor	percentage	31	0.384606	1.02437	-1.72102	2.49023	0.375456	0.710367	0.0349291	0.0296967	0.00542182	0.910398
chr5_71381086	tissue_factor	percentage	31	0.924177	0.986922	-1.10447	2.95283	0.936424	0.357672	0.154292	0.125769	0.0337265	0.710354
chr5_71381123	tissue_factor	percentage	31	2.26767	1.25044	-0.302647	4.83798	1.8135	0.081315	0.1845	0.0813467	0.126491	0.387352
chr5_71381132	tissue_factor	percentage	31	-0.302803	1.13455	-2.63491	2.02931	-0.266891	0.791659	0.0088829	0.00616759	0.00273965	0.947854
chr5_71381142	tissue_factor	percentage	31	-0.140148	2.4709	-5.21916	4.93886	-0.0567193	0.955202	0.0163043	0.0161826	0.000123734	0.987324
chr5_71381150	tissue_factor	percentage	31	-0.727751	2.13623	-5.11883	3.66332	-0.340671	0.736088	0.109715	0.105741	0.00446373	0.919401
chr5_71381166	tissue_factor	percentage	31	-2.00152	3.55037	-9.29942	5.29637	-0.563751	0.577754	0.0839598	0.0727625	0.0122236	0.858171
chr5_71381190	tissue_factor	percentage	31	-0.245719	2.96285	-6.33595	5.84451	-0.0829333	0.93454	0.260326	0.260131	0.000264536	0.978648
chr5_71381198	tissue_factor	percentage	31	-1.41168	1.56591	-4.63047	1.8071	-0.901507	0.375594	0.12094	0.0934618	0.0312583	0.732615
chr5_71381206	tissue_factor	percentage	31	2.47693	2.51684	-2.69652	7.65037	0.984141	0.334116	0.177004	0.146346	0.0372513	0.699772
chr5_71381446	tissue_factor	percentage	31	-5.28345	5.59053	-16.7749	6.20805	-0.945072	0.353323	0.0445855	0.0117648	0.0343523	0.708642
chr5_71381451	tissue_factor	percentage	31	-4.37075	5.02785	-14.7056	5.96414	-0.869309	0.392633	0.0838527	0.0572246	0.0290653	0.746555
chr5_71381470	tissue_factor	percentage	31	-6.27824	3.6424	-13.7653	1.20881	-1.72366	0.0966435	0.391992	0.322516	0.114269	0.41586
chr5_71381478	tissue_factor	percentage	31	-14.8911	5.07314	-25.3191	-4.46313	-2.93529	0.00688265	0.386615	0.183351	0.331381	0.0618567
chr5_71381516	tissue_factor	percentage	31	-18.516	8.13158	-35.2307	-1.80132	-2.27705	0.0312501	0.170235	0.00476261	0.199421	0.209317
chr5_71381520	tissue_factor	percentage	31	-12.8638	4.31412	-21.7316	-3.99603	-2.9818	0.00615108	0.360385	0.141658	0.341966	0.0567177
chr5_71381562	tissue_factor	percentage	31	-5.09825	6.60246	-18.6698	8.4733	-0.772174	0.446974	0.306511	0.290607	0.0229328	0.793378
chr5_71381580	tissue_factor	percentage	31	-13.5203	6.93544	-27.7763	0.735673	-1.94945	0.0621048	0.363578	0.270554	0.146168	0.324223
chr5_71381596	tissue_factor	percentage	31	-9.29996	7.02704	-23.7442	5.14433	-1.32345	0.197205	0.172428	0.116678	0.0673665	0.566203
chr5_71381602	tissue_factor	percentage	31	-5.99059	6.69409	-19.7505	7.76931	-0.894907	0.379047	0.253909	0.230928	0.0308023	0.73531
chr5_71381604	tissue_factor	percentage	31	-3.91691	6.68743	-17.6631	9.82931	-0.585712	0.563119	0.235448	0.22536	0.0131945	0.855595
chr5_71381607	tissue_factor	percentage	31	-5.41883	6.11686	-17.9922	7.15456	-0.885884	0.383801	0.311376	0.29059	0.0301843	0.738843
chr5_71381626	tissue_factor	percentage	31	1.70509	4.86595	-8.29702	11.7072	0.350413	0.728852	0.160019	0.156052	0.00472265	0.919401
chr5_71381634	tissue_factor	percentage	31	-1.74695	3.66535	-9.28119	5.78729	-0.476612	0.63762	0.116732	0.109015	0.00873688	0.881482
chr5_71381727	tissue_factor	percentage	31	0.980758	1.57677	-2.26034	4.22185	0.622005	0.539355	0.0627298	0.0487829	0.0148804	0.848856
chr5_71381746	tissue_factor	percentage	31	-0.570636	0.956543	-2.53684	1.39557	-0.596561	0.55596	0.165866	0.154449	0.0136879	0.853125
chr5_71381757	tissue_factor	percentage	31	0.905255	0.786757	-0.711947	2.52246	1.15062	0.260363	0.158617	0.115774	0.0509199	0.628768
chr5_71381766	tissue_factor	percentage	31	0.722735	1.53371	-2.42984	3.87531	0.471234	0.641404	0.0259	0.0175803	0.00854084	0.884018
chr5_71381785	tissue_factor	percentage	31	0.551744	1.11503	-1.74024	2.84373	0.494822	0.624881	0.108477	0.100081	0.00941728	0.876374
chr5_71381794	tissue_factor	percentage	31	0.463655	1.72621	-3.08463	4.01194	0.268596	0.79036	0.0155859	0.0128544	0.00277477	0.947854
chr5_71381801	tissue_factor	percentage	31	-0.345058	0.662442	-1.70673	1.01661	-0.520887	0.606854	0.031046	0.0209345	0.0104355	0.869643
chr5_71381811	tissue_factor	percentage	31	-3.22785	2.29577	-7.94687	1.49117	-1.406	0.171563	0.179795	0.117433	0.0760322	0.538981
chr5_71381826	tissue_factor	percentage	31	-1.12141	1.34691	-3.89002	1.64721	-0.832576	0.412666	0.0598319	0.0347661	0.0266609	0.763003
chr5_71381830	tissue_factor	percentage	31	0.58407	0.674295	-0.801963	1.9701	0.866194	0.394307	0.0593192	0.0321736	0.0288574	0.746555
chr5_71381833	tissue_factor	percentage	31	1.77002	1.71551	-1.75627	5.2963	1.03177	0.311682	0.112768	0.0764413	0.0409443	0.68713
chr5_71381840	tissue_factor	percentage	31	0.624266	1.14208	-1.72332	2.97185	0.546604	0.589312	0.13062	0.120629	0.0114914	0.86529
chr5_71381859	tissue_factor	percentage	31	0.648885	1.47288	-2.37866	3.67643	0.440556	0.663176	0.0828134	0.0759666	0.00746498	0.886381
chr5_71381869	tissue_factor	percentage	31	2.4422	1.90765	-1.47903	6.36344	1.28021	0.211775	0.104837	0.0484088	0.0630364	0.58054
chr5_71381874	tissue_factor	percentage	31	0.887995	0.816914	-0.791196	2.56719	1.08701	0.287007	0.0547768	0.0118203	0.0454459	0.655224
chr5_71381880	tissue_factor	percentage	31	-2.13879	0.995036	-4.18412	-0.093466	-2.14946	0.0410786	0.394282	0.286646	0.177699	0.260409
chr5_71381882	tissue_factor	percentage	31	0.507636	0.735507	-1.00422	2.01949	0.690185	0.496193	0.0773502	0.060446	0.0183213	0.809879
chr5_71381896	tissue_factor	percentage	31	0.421939	0.797194	-1.21672	2.06059	0.529281	0.601101	0.223005	0.214633	0.0107745	0.869209
chr5_71381906	tissue_factor	percentage	31	0.906275	1.35833	-1.88581	3.69836	0.667199	0.510524	0.105354	0.0900363	0.0171213	0.827562
chr5_71381909	tissue_factor	percentage	31	-1.51587	1.25872	-4.10321	1.07147	-1.20429	0.239326	0.119351	0.0702275	0.0557816	0.598314
chr5_71381921	tissue_factor	percentage	31	-0.673733	0.956607	-2.64007	1.2926	-0.704294	0.487511	0.315773	0.30272	0.0190781	0.804959
chr5_71381924	tissue_factor	percentage	31	0.543854	0.741215	-0.979734	2.06744	0.733734	0.469676	0.140361	0.122561	0.0207064	0.80491
chr5_71381929	tissue_factor	percentage	31	2.28789	1.82979	-1.47329	6.04907	1.25036	0.222306	0.369528	0.331617	0.0601305	0.587359
chr5_71381945	tissue_factor	percentage	31	-3.31247	2.41664	-8.27995	1.65501	-1.37069	0.18219	0.0763059	0.00955861	0.0722612	0.554613
chr5_71381955	tissue_factor	percentage	31	-2.14566	1.69859	-5.63716	1.34583	-1.26321	0.217726	0.097993	0.0426344	0.0613726	0.583838
chr5_71381958	tissue_factor	percentage	31	0.584898	1.16978	-1.81961	2.98941	0.500008	0.621275	0.237789	0.23046	0.00961569	0.875526
chr5_71381960	tissue_factor	percentage	31	0.245756	0.726761	-1.24812	1.73964	0.338152	0.737964	0.0784485	0.0743956	0.00439796	0.919401
chr5_71381980	tissue_factor	percentage	31	-0.774748	1.08814	-3.01145	1.46195	-0.711995	0.482808	0.411142	0.39966	0.0194976	0.80491
chr5_71382006	tissue_factor	percentage	31	1.09868	1.99949	-3.01133	5.2087	0.549482	0.587364	0.0893994	0.0788248	0.0116127	0.86529
chr5_71382026	tissue_factor	percentage	31	-1.4913	1.01243	-3.57237	0.589776	-1.47299	0.152757	0.17275	0.103716	0.0834502	0.515486
chr5_71382043	tissue_factor	percentage	31	-1.76561	0.935098	-3.68773	0.156515	-1.88815	0.0702132	0.176441	0.0635149	0.13712	0.358259
chr5_71382051	tissue_factor	percentage	31	2.62226	2.18585	-1.87081	7.11533	1.19966	0.241091	0.112015	0.0628624	0.0553529	0.600613
chr5_71382067	tissue_factor	percentage	31	1.45015	1.27258	-1.16568	4.06598	1.13953	0.264872	0.147448	0.104868	0.0499435	0.629774
chr5_71382072	tissue_factor	percentage	31	3.14638	1.20965	0.659917	5.63285	2.60107	0.0151318	0.26886	0.0786064	0.260215	0.122086
chr5_71382092	tissue_factor	percentage	31	-1.88028	0.920737	-3.77288	0.012325	-2.04214	0.0514025	0.213264	0.0870727	0.160398	0.296714
chr5_71382094	tissue_factor	percentage	31	-2.05582	1.21771	-4.55886	0.447218	-1.68827	0.103321	0.153952	0.0612046	0.109625	0.428993
chr5_71382104	tissue_factor	percentage	31	2.99066	1.19038	0.543802	5.43752	2.51236	0.0185313	0.269301	0.0919116	0.242767	0.141475
chr5_71382119	tissue_factor	percentage	31	-0.67356	1.7058	-4.17988	2.83276	-0.394864	0.696164	0.0876725	0.0822014	0.00599684	0.900321
chr5_71382128	tissue_factor	percentage	31	-0.0928724	0.714024	-1.56057	1.37482	-0.130069	0.897513	0.186268	0.185739	0.000650692	0.972987
chr5_71382139	tissue_factor	percentage	31	1.53532	0.898051	-0.310646	3.38129	1.70962	0.0992472	0.332469	0.257428	0.112415	0.416956
chr5_71382154	tissue_factor	percentage	31	-0.422163	1.08845	-2.6595	1.81518	-0.387857	0.701279	0.00966541	0.00393544	0.00578589	0.903644
chr5_71382178	tissue_factor	percentage	31	-1.01069	1.56775	-4.23324	2.21187	-0.644674	0.524786	0.0727233	0.057901	0.0159848	0.839582
chr5_71382197	tissue_factor	percentage	31	-1.57134	1.03451	-3.69782	0.55513	-1.51892	0.14085	0.262674	0.197247	0.0887352	0.509377
chr5_71382199	tissue_factor	percentage	31	-0.726954	0.796393	-2.36396	0.910055	-0.912808	0.36973	0.271774	0.248437	0.0320469	0.727171
chr5_71382375	tissue_factor	percentage	31	5.80117	2.90266	-0.165342	11.7677	1.99857	0.0562124	0.145737	0.0145007	0.153626	0.307273
chr5_71382403	tissue_factor	percentage	31	3.91838	3.47992	-3.23469	11.0715	1.126	0.270453	0.108847	0.0653903	0.0487643	0.631057
chr5_71382409	tissue_factor	percentage	31	-0.753799	3.56462	-8.08098	6.57338	-0.211467	0.834172	0.0477803	0.0461425	0.00171993	0.95649
chr5_71382611	tissue_factor	percentage	31	-1.03999	4.80764	-10.9222	8.84225	-0.216321	0.830426	0.0756597	0.0739961	0.0017998	0.95649
chr5_71382630	tissue_factor	percentage	31	6.31332	4.76137	-3.47383	16.1005	1.32594	0.19639	0.102025	0.041304	0.0676203	0.566203
chr5_71382644	tissue_factor	percentage	31	-6.64999	6.45821	-19.925	6.62504	-1.0297	0.312637	0.235125	0.203933	0.0407798	0.68713
chr5_71382646	tissue_factor	percentage	31	-3.81143	5.90779	-15.9551	8.33221	-0.645153	0.524481	0.232099	0.219806	0.0160085	0.839582
chr5_71382724	tissue_factor	percentage	31	-7.03396	7.1142	-21.6574	7.58949	-0.988721	0.331912	0.0865535	0.052209	0.0375988	0.698908
chr5_71382746	tissue_factor	percentage	31	-3.04389	5.05306	-13.4306	7.34283	-0.602386	0.552135	0.156956	0.14519	0.0139565	0.85036
chr5_71382781	tissue_factor	percentage	31	-2.30693	4.9756	-12.5344	7.92056	-0.463648	0.646758	0.255024	0.248865	0.00826807	0.884018
chr5_71382785	tissue_factor	percentage	31	-3.81847	4.88446	-13.8586	6.22168	-0.781759	0.441418	0.078623	0.0569654	0.0235057	0.789437
chr5_71382789	tissue_factor	percentage	31	-4.38496	3.26521	-11.0967	2.32678	-1.34293	0.190901	0.093042	0.0301317	0.0693641	0.562157
chr5_71382791	tissue_factor	percentage	31	-2.44169	3.68317	-10.0126	5.12918	-0.662931	0.513209	0.0478089	0.031714	0.016903	0.83002
chr5_71382829	tissue_factor	percentage	31	-1.30895	4.22284	-9.98913	7.37123	-0.309968	0.759056	0.0722127	0.0687842	0.0036954	0.930794
chr5_71382834	tissue_factor	percentage	31	4.37117	2.62971	-1.03428	9.77662	1.66223	0.108479	0.142095	0.0509261	0.106269	0.437614
chr5_71382838	tissue_factor	percentage	31	-1.29014	2.64271	-6.72231	4.14203	-0.488188	0.629508	0.139883	0.131998	0.00916646	0.876374
chr5_71382859	tissue_factor	percentage	31	-0.823259	1.95001	-4.83155	3.18504	-0.422183	0.676362	0.158353	0.152584	0.00685533	0.891443
chr5_71382879	tissue_factor	percentage	31	-6.19935	4.83215	-16.132	3.73327	-1.28294	0.210833	0.219902	0.170518	0.063305	0.580199
chr5_71382890	tissue_factor	percentage	31	-4.74947	3.66062	-12.274	2.77505	-1.29745	0.205871	0.0940853	0.0354317	0.0647451	0.57321
chr5_71382919	tissue_factor	percentage	31	-2.02588	1.33125	-4.76231	0.710545	-1.52179	0.140133	0.349087	0.29111	0.0890706	0.509377
chr5_71382923	tissue_factor	percentage	31	-0.437526	1.18009	-2.86324	1.98818	-0.370756	0.713823	0.0667344	0.0618003	0.00528694	0.911536
chr5_71382931	tissue_factor	percentage	31	1.551	1.94194	-2.44072	5.54273	0.798685	0.431709	0.173144	0.152857	0.0245345	0.783921
chr5_71382935	tissue_factor	percentage	31	-2.84962	3.43426	-9.90885	4.2096	-0.829763	0.414227	0.1015	0.0777066	0.026481	0.763898
chr5_71382955	tissue_factor	percentage	31	-10.3112	4.96392	-20.5147	-0.107735	-2.07723	0.0477981	0.223609	0.0947607	0.165958	0.289351
chr5_71382987	tissue_factor	percentage	31	0.0742206	1.39334	-2.78984	2.93828	0.053268	0.957926	0.0231045	0.0229979	0.000109134	0.987324
chr5_71382994	tissue_factor	percentage	31	1.51426	1.26738	-1.09087	4.11939	1.1948	0.242951	0.119387	0.0710361	0.0549057	0.60313
chr5_71383011	tissue_factor	percentage	31	-8.53077	4.61003	-18.0068	0.945275	-1.85048	0.0756391	0.125596	0.0104338	0.131703	0.372943
chr5_71383017	tissue_factor	percentage	31	-0.725011	1.45094	-3.70746	2.25744	-0.499684	0.6215	0.10981	0.101261	0.00960324	0.875526
chr5_71383019	tissue_factor	percentage	31	-1.30955	1.56824	-4.53312	1.91402	-0.835042	0.411302	0.11106	0.0872195	0.0268191	0.762465
chr5_71383041	tissue_factor	percentage	31	1.58804	2.77134	-4.10852	7.2846	0.573024	0.571552	0.139698	0.128833	0.0126291	0.855595
chr5_71383057	tissue_factor	percentage	31	0.826356	1.99269	-3.26967	4.92238	0.414695	0.681767	0.360916	0.356689	0.00661429	0.893127
chr5_71383102	tissue_factor	percentage	31	-6.32108	2.55428	-11.5715	-1.07068	-2.4747	0.020178	0.243164	0.064896	0.235544	0.149558
chr5_71383157	tissue_factor	percentage	31	-0.0385944	2.07044	-4.29445	4.21726	-0.0186406	0.98527	0.289475	0.289465	1.33644e-05	0.995098
chr5_71383210	tissue_factor	percentage	31	0.31277	1.68353	-3.14778	3.77332	0.185782	0.854058	0.112541	0.111363	0.0013275	0.959933
chr5_71383231	tissue_factor	percentage	31	0.837651	1.99387	-3.2608	4.9361	0.420114	0.677854	0.139549	0.133708	0.00678829	0.891443
chr5_71383248	tissue_factor	percentage	31	28.5419	2.80131	22.7837	34.3001	10.1888	1.43418e-10	0.811599	0.0593635	3.99274	4.8489e-09
chr5_71383275	tissue_factor	percentage	31	46.7147	4.27768	37.9218	55.5076	10.9206	3.28528e-11	0.831779	0.0601675	4.58689	1.22766e-09
chr5_71383418	tissue_factor	percentage	31	17.296	1.57769	14.053	20.539	10.9629	3.02298e-11	0.844991	0.128464	4.62249	1.1924e-09
chr5_71383587	tissue_factor	percentage	31	0.308169	2.71232	-5.26708	5.88341	0.113618	0.910413	0.0798239	0.079367	0.000496504	0.972987
chr5_71383665	tissue_factor	percentage	31	-0.972214	1.8469	-4.76857	2.82415	-0.526403	0.60307	0.0493764	0.0392449	0.0106577	0.869643
chr5_71383708	tissue_factor	percentage	31	-7.04225	3.95623	-15.1744	1.0899	-1.78004	0.0867609	0.166781	0.0652388	0.121867	0.397421
chr5_71383923	tissue_factor	percentage	31	13.468	5.84587	1.45163	25.4844	2.30385	0.0294789	0.180053	0.0126673	0.204143	0.200522
chr5_71384022	tissue_factor	percentage	31	-5.68422	7.6205	-21.3484	9.97994	-0.745912	0.462412	0.0423904	0.0218981	0.0213994	0.801707
chr5_71384116	tissue_factor	percentage	31	-2.469	1.88669	-6.34715	1.40916	-1.30864	0.202107	0.225042	0.173998	0.0658666	0.567529
chr5_71384120	tissue_factor	percentage	31	-0.0918168	0.864351	-1.86851	1.68488	-0.106226	0.916218	0.0154733	0.015046	0.000434002	0.972987
chr5_71384122	tissue_factor	percentage	31	0.24174	1.00104	-1.81593	2.29941	0.241489	0.811071	0.127877	0.125921	0.00224296	0.953411
chr5_71384132	tissue_factor	percentage	31	3.09411	3.35825	-3.80888	9.9971	0.921346	0.365341	0.0380613	0.00665486	0.0326491	0.720533
chr5_71384207	tissue_factor	percentage	31	-0.738144	1.55115	-3.92659	2.4503	-0.475867	0.638143	0.0540891	0.0458506	0.00870961	0.881482
chr5_71384215	tissue_factor	percentage	31	2.33399	1.72948	-1.221	5.88898	1.34954	0.188799	0.0716119	0.00658018	0.070048	0.560868
chr5_71384253	tissue_factor	percentage	31	-6.13641	6.35748	-19.2044	6.93158	-0.965227	0.343324	0.102002	0.0698241	0.0358332	0.702479
chr5_71384345	tissue_factor	percentage	31	-0.936177	1.72329	-4.47844	2.60609	-0.543251	0.591585	0.0783078	0.0678458	0.0113508	0.86529
chr5_71384353	tissue_factor	percentage	31	0.786968	1.65332	-2.61148	4.18542	0.475992	0.638055	0.0102707	0.00164605	0.00871418	0.881482
chr5_71384375	tissue_factor	percentage	31	4.36921	3.46664	-2.75656	11.495	1.26036	0.218734	0.257563	0.212202	0.0610965	0.583838
chr5_71384466	tissue_factor	percentage	31	-0.996648	1.80281	-4.70238	2.70908	-0.55283	0.585102	0.229349	0.220291	0.0117547	0.86529
chr5_71384470	tissue_factor	percentage	31	0.225174	1.17483	-2.18973	2.64008	0.191665	0.849494	0.113523	0.112271	0.0014129	0.959933
chr5_71384474	tissue_factor	percentage	31	0.174712	1.36884	-2.63898	2.98841	0.127635	0.89942	0.134812	0.13427	0.000626562	0.972987
chr5_71384514	tissue_factor	percentage	31	-3.37532	2.86419	-9.26274	2.5121	-1.17846	0.249288	0.198249	0.155424	0.0534139	0.608228
chr5_71384544	tissue_factor	percentage	31	-0.39798	1.10305	-2.66533	1.86937	-0.3608	0.721164	0.109272	0.104813	0.0050068	0.915968
chr5_71384603	tissue_factor	percentage	31	0.520547	2.13134	-3.86048	4.90158	0.244235	0.808966	0.16234	0.160418	0.00229426	0.953411
chr5_71384617	tissue_factor	percentage	31	-2.76758	2.95864	-8.84915	3.31399	-0.935422	0.358178	0.171112	0.143217	0.0336544	0.710354
chr5_71384639	tissue_factor	percentage	31	-3.40898	4.3747	-12.4013	5.58334	-0.779249	0.442869	0.0877657	0.0664605	0.0233549	0.790042
chr5_71384785	tissue_factor	percentage	31	-2.63493	1.45706	-5.62996	0.360087	-1.8084	0.0821258	0.190386	0.0885526	0.125781	0.387352
chr5_71384789	tissue_factor	percentage	31	0.693395	1.64477	-2.68748	4.07427	0.421575	0.6768	0.156178	0.15041	0.00683561	0.891443
chr5_71384797	tissue_factor	percentage	31	-1.94168	1.43188	-4.88496	1.00159	-1.35604	0.186749	0.249278	0.196184	0.0707244	0.557107
chr5_71384799	tissue_factor	percentage	31	3.28138	1.52282	0.151176	6.41158	2.1548	0.040617	0.155397	0.00456433	0.178584	0.259802
chr5_71384853	tissue_factor	percentage	31	2.52084	2.12669	-1.85063	6.89231	1.18534	0.246606	0.246834	0.206133	0.0540392	0.605849
chr5_71384860	tissue_factor	percentage	31	4.81506	1.44895	1.83671	7.79341	3.32314	0.00265047	0.300641	0.00359362	0.424742	0.027674
chr5_71384877	tissue_factor	percentage	31	-0.596743	2.43827	-5.60867	4.41518	-0.244741	0.808578	0.0162534	0.0139871	0.00230377	0.953411
chr5_71384885	tissue_factor	percentage	31	-0.393617	1.07103	-2.59516	1.80792	-0.367511	0.716212	0.234674	0.230699	0.0051948	0.912946
chr5_71384907	tissue_factor	percentage	31	-0.29899	3.21728	-6.9122	6.31422	-0.0929324	0.92667	0.0415058	0.0411874	0.00033217	0.974719
chr5_71385013	tissue_factor	percentage	31	-4.58206	3.05168	-10.8549	1.69075	-1.50149	0.145277	0.213951	0.145792	0.0867105	0.509377
chr5_71385037	tissue_factor	percentage	31	-5.1847	3.00591	-11.3634	0.994028	-1.72484	0.096427	0.196907	0.105013	0.114426	0.41586
chr5_71385043	tissue_factor	percentage	31	0.0752015	3.52176	-7.16388	7.31428	0.0213534	0.983127	0.0531711	0.0531545	1.75372e-05	0.995098
chr5_71385067	tissue_factor	percentage	31	-4.05601	2.67735	-9.55939	1.44737	-1.51493	0.141853	0.210674	0.141	0.0882701	0.509377
chr5_71385553	tissue_factor	percentage	31	33.7402	7.07742	19.1923	48.288	4.76729	6.21181e-05	0.506615	0.0753389	0.874118	0.00100236
chr5_71385618	tissue_factor	percentage	31	1.37166	3.38484	-5.58597	8.32929	0.405237	0.688619	0.137076	0.131626	0.00631602	0.89382
chr5_71385830	tissue_factor	percentage	31	8.32743	3.53509	1.06094	15.5939	2.35565	0.0263117	0.184947	0.0109938	0.213426	0.184963
chr5_71385864	tissue_factor	percentage	31	29.8364	6.01939	17.4633	42.2094	4.95671	3.76715e-05	0.523244	0.0727287	0.944959	0.000622019
chr5_71385894	tissue_factor	percentage	31	22.2238	4.75529	12.4491	31.9984	4.67348	7.95821e-05	0.487037	0.0561195	0.840056	0.00125563
chr5_71385953	tissue_factor	percentage	31	9.78109	3.67824	2.22036	17.3418	2.65918	0.0132304	0.254434	0.0516627	0.27197	0.109228
chr5_71385996	tissue_factor	percentage	31	-2.29105	1.66035	-5.70394	1.12184	-1.37986	0.179381	0.143182	0.0804359	0.0732315	0.551344
chr5_71385998	tissue_factor	percentage	31	1.70967	1.00887	-0.364088	3.78343	1.69464	0.10209	0.124245	0.027514	0.110454	0.426376
chr5_71386004	tissue_factor	percentage	31	-0.187134	1.45488	-3.17768	2.80341	-0.128626	0.898644	0.513482	0.513173	0.00063633	0.972987
chr5_71386217	tissue_factor	percentage	31	-1.58139	1.58004	-4.82921	1.66642	-1.00086	0.32612	0.17501	0.143225	0.0385275	0.69118
chr5_71386233	tissue_factor	percentage	31	-0.932793	1.06155	-3.11484	1.24925	-0.87871	0.387607	0.0300033	0.00119698	0.0296974	0.743278
chr5_71386255	tissue_factor	percentage	31	-0.348521	2.27834	-5.03172	4.33468	-0.152971	0.879602	0.131138	0.130356	0.000900007	0.971256
chr5_71386264	tissue_factor	percentage	31	0.738002	2.65441	-4.71822	6.19423	0.278028	0.78319	0.0484737	0.0456448	0.00297307	0.944083
chr5_71386280	tissue_factor	percentage	31	-0.597562	1.71223	-4.1171	2.92198	-0.348996	0.729903	0.144285	0.140276	0.00468455	0.919401
chr5_71386287	tissue_factor	percentage	31	-1.1778	1.42634	-4.10968	1.75409	-0.825749	0.41646	0.151356	0.1291	0.0262254	0.765312
chr5_71386295	tissue_factor	percentage	31	-3.02357	1.9175	-6.96506	0.917913	-1.57683	0.126926	0.163014	0.0829725	0.0956302	0.481912
chr5_71386319	tissue_factor	percentage	31	-4.28406	2.90869	-10.263	1.69484	-1.47285	0.152796	0.149411	0.0784425	0.0834339	0.515486
chr5_71386339	tissue_factor	percentage	31	0.418475	1.80827	-3.29847	4.13542	0.231423	0.818798	0.166188	0.16447	0.00205987	0.95649
chr5_71386343	tissue_factor	percentage	31	-2.02983	1.17119	-4.43726	0.37759	-1.73313	0.0949189	0.179618	0.08484	0.115529	0.41586
chr5_71386351	tissue_factor	percentage	31	-0.0214925	2.15331	-4.44768	4.4047	-0.00998115	0.992113	0.0225122	0.0225084	3.83167e-06	0.997734
chr5_71386388	tissue_factor	percentage	31	-1.36069	2.56039	-6.62365	3.90228	-0.531436	0.599628	0.260594	0.252562	0.0108625	0.869209
chr5_71386399	tissue_factor	percentage	31	1.08433	1.2844	-1.55579	3.72444	0.844231	0.406242	0.0885543	0.0635692	0.0274125	0.758575
chr5_71386440	tissue_factor	percentage	31	-0.834541	1.53917	-3.99835	2.32927	-0.542202	0.592297	0.0546501	0.043961	0.011307	0.86529
chr5_71386449	tissue_factor	percentage	31	-2.14359	1.75107	-5.74298	1.45579	-1.22416	0.23187	0.242629	0.198977	0.0576371	0.590581
chr5_71386462	tissue_factor	percentage	31	1.02041	1.28124	-1.61322	3.65405	0.796425	0.432997	0.197079	0.177491	0.0243959	0.784008
chr5_71386478	tissue_factor	percentage	31	-3.70963	2.46888	-8.78448	1.36523	-1.50256	0.145003	0.104131	0.0263391	0.0868336	0.509377
chr5_71386488	tissue_factor	percentage	31	-3.39345	1.34509	-6.15833	-0.628565	-2.52283	0.018096	0.232171	0.04421	0.244795	0.139654
chr5_71386490	tissue_factor	percentage	31	-2.38394	1.20941	-4.86993	0.10204	-1.97116	0.0594373	0.198247	0.0784328	0.149441	0.312596
chr5_71386595	tissue_factor	percentage	31	-0.826487	2.94649	-6.88308	5.2301	-0.280499	0.781314	0.158115	0.155567	0.00302615	0.943424
chr5_71386821	tissue_factor	percentage	31	0.347522	2.10328	-3.97584	4.67088	0.165228	0.870042	0.0529885	0.0519941	0.00105002	0.967787
chr5_71386833	tissue_factor	percentage	31	-6.91049	4.7047	-16.5811	2.76015	-1.46885	0.15387	0.135693	0.0639713	0.0829815	0.515486
chr5_71386846	tissue_factor	percentage	31	-4.6816	3.92977	-12.7594	3.39615	-1.19132	0.244291	0.0963451	0.0470181	0.0545861	0.603319
chr5_71386933	tissue_factor	percentage	31	-0.511293	5.41598	-11.644	10.6214	-0.0944045	0.925512	0.0839459	0.0836319	0.000342777	0.974719
chr5_71386949	tissue_factor	percentage	31	6.82595	3.7154	-0.81115	14.4631	1.83721	0.0776356	0.155371	0.0457209	0.129821	0.377543
chr5_71386953	tissue_factor	percentage	31	3.57786	2.90873	-2.40112	9.55684	1.23004	0.229696	0.0935803	0.0408336	0.0581923	0.590581
chr5_71386962	tissue_factor	percentage	31	2.43973	3.23566	-4.21127	9.09073	0.754012	0.457617	0.141317	0.12254	0.0218667	0.800266
chr5_71387235	tissue_factor	percentage	31	-22.7415	6.62873	-36.367	-9.11594	-3.43075	0.00202161	0.322939	0.0164374	0.452693	0.0227832
chr5_71387264	tissue_factor	percentage	31	-7.49084	5.51716	-18.8315	3.84984	-1.35774	0.186215	0.171416	0.112668	0.0709018	0.557107
chr5_71387356	tissue_factor	percentage	31	-2.53443	1.46958	-5.55519	0.486325	-1.7246	0.0964703	0.187923	0.0950257	0.114394	0.41586
chr5_71387461	tissue_factor	percentage	31	-0.781153	2.27598	-5.4595	3.89719	-0.343216	0.734196	0.181143	0.177433	0.00453066	0.919401
chr5_71387582	tissue_factor	percentage	31	1.02212	1.24398	-1.53491	3.57915	0.821654	0.418745	0.172716	0.151235	0.025966	0.76626
chr5_71387959	tissue_factor	percentage	31	-30.2528	5.19114	-40.9234	-19.5823	-5.82778	3.84307e-06	0.628588	0.143423	1.30627	7.37453e-05
chr5_71388107	tissue_factor	percentage	31	-1.57853	3.50959	-8.7926	5.63554	-0.449776	0.6566	0.0355057	0.0280013	0.00778071	0.886381
chr5_71388149	tissue_factor	percentage	31	-14.4718	4.23737	-23.1818	-5.76177	-3.41528	0.00210216	0.363183	0.0774939	0.448621	0.0233208
chr5_71388157	tissue_factor	percentage	31	-4.54098	3.03276	-10.7749	1.69296	-1.49731	0.146356	0.281793	0.219863	0.086228	0.509377
chr5_71388226	tissue_factor	percentage	31	-28.2108	6.21493	-40.9858	-15.4358	-4.5392	0.000113441	0.443716	0.00287519	0.792474	0.00164374
chr5_71388303	tissue_factor	percentage	31	-52.5937	5.00771	-62.8872	-42.3002	-10.5025	7.56346e-11	0.825615	0.0857972	4.24243	2.68503e-09
chr5_71388417	tissue_factor	percentage	31	-47.9433	5.7121	-59.6847	-36.2019	-8.39329	7.10907e-09	0.771344	0.151798	2.70951	1.94132e-07
chr5_71388451	tissue_factor	percentage	31	-26.0037	6.497	-39.3585	-12.6489	-4.00242	0.000464567	0.388933	0.0124368	0.616129	0.00622344
chr5_71388552	tissue_factor	percentage	31	-29.8845	5.6181	-41.4327	-18.3363	-5.31933	1.44961e-05	0.534129	0.0271317	1.08828	0.000257306
chr5_71388572	tissue_factor	percentage	31	-53.0925	6.11469	-65.6614	-40.5235	-8.68277	3.68217e-09	0.758676	0.058924	2.89963	1.04574e-07
chr5_71388646	tissue_factor	percentage	31	-6.62535	6.15911	-19.2856	6.03488	-1.0757	0.291943	0.07213	0.0308351	0.044505	0.660125
chr5_71388722	tissue_factor	percentage	31	27.4913	2.43169	22.4929	32.4897	11.3054	1.55292e-11	0.838887	0.046879	4.91586	6.48574e-10
chr5_71388845	tissue_factor	percentage	31	-34.2057	6.3046	-47.165	-21.2464	-5.42552	1.09709e-05	0.557118	0.0557018	1.13217	0.000204983
chr5_71389008	tissue_factor	percentage	31	2.0739	2.39091	-2.84068	6.98849	0.867413	0.393651	0.104728	0.0788198	0.0289387	0.746555
chr5_71389221	tissue_factor	percentage	31	2.2178	3.92895	-5.85827	10.2939	0.564477	0.577267	0.0497569	0.0381115	0.0122552	0.858171
chr5_71389239	tissue_factor	percentage	31	-12.3251	5.71608	-24.0747	-0.575539	-2.15622	0.0404956	0.185079	0.0393569	0.178818	0.259802
chr5_71389256	tissue_factor	percentage	31	-46.8847	6.80543	-60.8735	-32.896	-6.88931	2.58693e-07	0.655368	0.0262474	1.82548	5.56582e-06
chr5_71389676	tissue_factor	percentage	31	-11.101	4.08022	-19.488	-2.71399	-2.72069	0.0114624	0.263908	0.0543443	0.284698	0.0968846
chr5_71390184	tissue_factor	percentage	31	-7.29092	4.03974	-15.5947	1.01287	-1.8048	0.0827014	0.180548	0.0778859	0.125281	0.387352
chr5_71390413	tissue_factor	percentage	31	-36.9355	6.87336	-51.0639	-22.8071	-5.37372	1.25672e-05	0.549842	0.0498748	1.11065	0.000228787
chr5_71390440	tissue_factor	percentage	31	1.74709	1.09273	-0.499043	3.99323	1.59883	0.121941	0.0921668	0.00291032	0.0983182	0.474299
chr5_71390471	tissue_factor	percentage	31	-1.57259	1.04945	-3.72976	0.584575	-1.4985	0.146048	0.150832	0.0774932	0.0863652	0.509377
chr5_71390473	tissue_factor	percentage	31	0.0157979	1.43963	-2.9434	2.97499	0.0109736	0.991328	0.185076	0.185072	4.63153e-06	0.997734
chr5_71390535	tissue_factor	percentage	31	-1.43714	3.46605	-8.56171	5.68743	-0.414634	0.681811	0.0641666	0.0579785	0.00661236	0.893127
chr5_71390559	tissue_factor	percentage	31	-0.0531532	1.15918	-2.43587	2.32957	-0.0458543	0.963777	0.0354779	0.0353999	8.087e-05	0.988021
chr5_71390567	tissue_factor	percentage	31	1.6185	0.818901	-0.064772	3.30178	1.97643	0.0588042	0.232858	0.117601	0.150242	0.311575
chr5_71390571	tissue_factor	percentage	31	-1.98391	2.02873	-6.15402	2.1862	-0.977909	0.337131	0.119465	0.0870775	0.036781	0.699938
chr5_71390598	tissue_factor	percentage	31	-0.0357284	1.82629	-3.78972	3.71826	-0.0195634	0.984541	0.122902	0.122889	1.47202e-05	0.995098
chr5_71390661	tissue_factor	percentage	31	-2.39629	2.82801	-8.20935	3.41677	-0.847341	0.404538	0.0348868	0.0082353	0.0276149	0.758479
chr5_71390689	tissue_factor	percentage	31	0.370351	1.68246	-3.08799	3.82869	0.220125	0.827493	0.0466527	0.044876	0.00186366	0.95649
chr5_71390765	tissue_factor	percentage	31	0.346025	1.94465	-3.65127	4.34332	0.177937	0.860152	0.0302753	0.0290944	0.00121775	0.963262
chr5_71390804	tissue_factor	percentage	31	-3.55698	2.59871	-8.8987	1.78474	-1.36875	0.182788	0.151259	0.0901009	0.0720569	0.554613
chr5_71391104	tissue_factor	percentage	31	-3.88027	2.94941	-9.94287	2.18233	-1.31561	0.199789	0.125374	0.0671496	0.0665701	0.567529
chr5_71391265	tissue_factor	percentage	31	26.9259	2.97544	20.8098	33.042	9.04939	1.62619e-09	0.797046	0.157806	3.14967	5.01998e-08
chr5_71391281	tissue_factor	percentage	31	14.3853	4.09794	5.96181	22.8087	3.51036	0.00165214	0.415078	0.137856	0.473947	0.0189196
chr5_71391538	tissue_factor	percentage	31	-5.35874	3.55826	-12.6729	1.95538	-1.506	0.144121	0.143574	0.0688665	0.087232	0.509377
chr5_71391606	tissue_factor	percentage	31	-2.26152	1.85213	-6.06864	1.5456	-1.22104	0.23303	0.219257	0.174486	0.0573433	0.590581
chr5_71391634	tissue_factor	percentage	31	-0.416004	1.45782	-3.41259	2.58059	-0.285361	0.777629	0.148234	0.145566	0.00313195	0.942178
chr5_71391743	tissue_factor	percentage	31	-7.13352	4.39106	-16.1595	1.89244	-1.62455	0.11632	0.183004	0.100073	0.101507	0.463629
chr5_71391780	tissue_factor	percentage	31	-2.99089	2.28644	-7.69074	1.70896	-1.3081	0.202287	0.121286	0.0634554	0.0658123	0.567529
chr5_71391870	tissue_factor	percentage	31	-1.8728	4.60749	-11.3436	7.59803	-0.406468	0.687725	0.0775162	0.0716543	0.00635447	0.89382
chr5_71392000	tissue_factor	percentage	31	2.3345	1.74123	-1.24464	5.91364	1.34072	0.191608	0.137758	0.0781463	0.0691359	0.562157
chr5_71392047	tissue_factor	percentage	31	-0.541348	2.02022	-4.69397	3.61127	-0.267965	0.790841	0.253749	0.251688	0.00276175	0.947854
chr5_71392101	tissue_factor	percentage	31	-0.274797	2.54838	-5.51306	4.96346	-0.107832	0.914957	0.130568	0.130179	0.000447223	0.972987
chr5_71392231	tissue_factor	percentage	31	1.46386	3.4219	-5.56996	8.49767	0.427791	0.672326	0.0692868	0.0627358	0.00703865	0.891443
chr5_71392264	tissue_factor	percentage	31	2.92661	1.6295	-0.422881	6.27609	1.79601	0.0841232	0.353139	0.272887	0.124064	0.389177
chr5_71392334	tissue_factor	percentage	31	3.50876	3.08212	-2.82662	9.84414	1.13843	0.265324	0.102299	0.0575514	0.0498467	0.629774
chr5_71392409	tissue_factor	percentage	31	-0.523841	2.5984	-5.86492	4.81724	-0.201602	0.841797	0.0579877	0.0565151	0.0015632	0.95649
chr5_71392465	tissue_factor	percentage	31	1.57467	2.49953	-3.5632	6.71254	0.629985	0.534202	0.0175161	0.00251881	0.0152647	0.844729
chr5_71392485	tissue_factor	percentage	31	-0.756622	1.70944	-4.27043	2.75719	-0.442613	0.661706	0.029251	0.0219366	0.00753485	0.886381
chr5_71392523	tissue_factor	percentage	31	1.86459	1.97242	-2.18977	5.91895	0.945332	0.353193	0.0689118	0.0369092	0.0343712	0.708642
chr5_71392836	tissue_factor	percentage	31	5.57466	1.8861	1.69772	9.45159	2.95565	0.00655266	0.276906	0.0339498	0.335996	0.059646
chr5_71392849	tissue_factor	percentage	31	43.7888	2.97941	37.6646	49.9131	14.6972	4.1497e-14	0.906308	0.127918	8.30793	3.9534e-12
chr5_71392860	tissue_factor	percentage	31	47.3334	3.22173	40.711	53.9558	14.6919	4.18424e-14	0.907762	0.141996	8.30203	3.9534e-12
chr5_71393010	tissue_factor	percentage	31	17.0868	4.26901	8.3117	25.8619	4.00251	0.00046445	0.457073	0.122544	0.616158	0.00622344
chr5_71393027	tissue_factor	percentage	31	31.3789	2.72216	25.7834	36.9744	11.5272	1.01623e-11	0.847572	0.0685728	5.11062	4.66494e-10
chr5_71393063	tissue_factor	percentage	31	42.6691	3.06022	36.3787	48.9594	13.9431	1.40637e-13	0.896189	0.119962	7.47735	9.07749e-12
chr5_71393095	tissue_factor	percentage	31	21.3831	1.85789	17.5642	25.2021	11.5094	1.05125e-11	0.85408	0.110642	5.09482	4.66494e-10
chr5_71393099	tissue_factor	percentage	31	18.1472	2.04396	13.9457	22.3486	8.87844	2.37528e-09	0.798159	0.186219	3.03179	7.02687e-08
chr5_71393154	tissue_factor	percentage	31	5.00797	1.00114	2.9501	7.06584	5.00227	3.3404e-05	0.516275	0.0507315	0.962413	0.000564686
chr5_71393186	tissue_factor	percentage	31	-0.422451	1.9153	-4.35941	3.51451	-0.220566	0.827153	0.0298964	0.0280812	0.00187113	0.95649
chr5_71393214	tissue_factor	percentage	31	-1.71097	2.15289	-6.1363	2.71436	-0.794731	0.433965	0.0681879	0.0455521	0.0242922	0.784008
chr5_71393226	tissue_factor	percentage	31	-1.27556	0.738496	-2.79356	0.242437	-1.72725	0.0959872	0.214748	0.124645	0.114745	0.41586
chr5_71393355	tissue_factor	percentage	31	1.25666	1.24778	-1.30818	3.8215	1.00712	0.323159	0.0986258	0.0634621	0.0390112	0.69118
chr5_71393480	tissue_factor	percentage	31	0.875864	1.11168	-1.40923	3.16096	0.787873	0.437895	0.14558	0.125181	0.0238748	0.7891
chr5_71393483	tissue_factor	percentage	31	0.741516	1.01118	-1.337	2.82003	0.733315	0.469927	0.0999456	0.08133	0.0206827	0.80491
chr5_71393534	tissue_factor	percentage	31	1.83712	1.09802	-0.419898	4.09414	1.67312	0.106296	0.116361	0.0212225	0.107666	0.436244
chr5_71393688	tissue_factor	percentage	31	-1.97695	1.63172	-5.33101	1.37711	-1.21157	0.236573	0.161522	0.114183	0.056458	0.593522
chr5_71393692	tissue_factor	percentage	31	-0.894484	1.72046	-4.43094	2.64197	-0.51991	0.607525	0.0177364	0.0075244	0.0103964	0.869643
chr5_71393756	tissue_factor	percentage	31	-0.458301	1.89331	-4.35005	3.43345	-0.242064	0.81063	0.0222961	0.0200927	0.00225365	0.953411
chr5_71393818	tissue_factor	percentage	31	0.85994	1.00489	-1.20564	2.92552	0.855758	0.39995	0.111966	0.0869538	0.0281662	0.753221
chr5_71393832	tissue_factor	percentage	31	0.391278	1.04828	-1.7635	2.54605	0.373257	0.711984	0.0104121	0.00510942	0.00535848	0.910826
chr5_71393888	tissue_factor	percentage	31	-1.25565	1.203	-3.72846	1.21716	-1.04376	0.306204	0.245044	0.21341	0.0419015	0.679389
chr5_71393892	tissue_factor	percentage	31	-1.41119	1.49195	-4.47793	1.65556	-0.945866	0.352925	0.166505	0.137824	0.0344101	0.708642
chr5_71394024	tissue_factor	percentage	31	-1.12767	2.61366	-6.50013	4.2448	-0.43145	0.669698	0.128909	0.122673	0.00715959	0.891443
chr5_71394098	tissue_factor	percentage	31	1.84135	1.43116	-1.10044	4.78314	1.28661	0.209567	0.0884859	0.0304513	0.0636683	0.57896
chr5_71394128	tissue_factor	percentage	31	-3.36305	1.52907	-6.5061	-0.219998	-2.19941	0.0369406	0.268801	0.132759	0.186053	0.24285
chr5_71394130	tissue_factor	percentage	31	-0.293537	1.37784	-3.12573	2.53865	-0.213042	0.832956	0.16278	0.161319	0.00174565	0.95649
chr5_71394228	tissue_factor	percentage	31	-1.64711	3.6891	-9.23018	5.93595	-0.446481	0.658946	0.0116534	0.00407564	0.00766713	0.886381
chr5_71394287	tissue_factor	percentage	31	-0.0180936	0.97178	-2.01562	1.97943	-0.018619	0.985287	0.220025	0.220014	1.33334e-05	0.995098
chr5_71394301	tissue_factor	percentage	31	0.062855	2.97921	-6.06101	6.18672	0.0210978	0.983329	0.106913	0.106898	1.71199e-05	0.995098
chr5_71394317	tissue_factor	percentage	31	0.297841	1.21305	-2.19562	2.79131	0.24553	0.807974	0.0978979	0.0958062	0.00231866	0.953411
chr5_71394345	tissue_factor	percentage	31	3.07663	1.90388	-0.83685	6.99011	1.61598	0.11817	0.122236	0.0340752	0.100438	0.463629
chr5_71394370	tissue_factor	percentage	31	-8.42726	3.26296	-15.1344	-1.72014	-2.5827	0.0157842	0.275236	0.0892964	0.256552	0.125919
chr5_71394839	tissue_factor	percentage	31	-0.304106	1.51738	-3.42312	2.81491	-0.200416	0.842715	0.0590205	0.0575668	0.00154486	0.95649
chr5_71394843	tissue_factor	percentage	31	-0.466104	1.90354	-4.37889	3.44669	-0.244861	0.808486	0.22972	0.227943	0.00230604	0.953411
chr5_71394898	tissue_factor	percentage	31	0.353716	1.45199	-2.63089	3.33832	0.243608	0.809446	0.0128113	0.0105581	0.0022825	0.953411
chr5_71394906	tissue_factor	percentage	31	-3.03498	2.47331	-8.11894	2.04898	-1.22709	0.230783	0.102907	0.0509525	0.0579137	0.590581
chr5_71394993	tissue_factor	percentage	31	4.93645	10.7786	-17.2193	27.0922	0.457986	0.650767	0.135525	0.128551	0.00806736	0.885143
chr5_71395088	tissue_factor	percentage	31	40.2951	5.25221	29.499	51.0912	7.67202	3.84259e-08	0.70186	0.0269198	2.26384	9.0306e-07
chr5_71395295	tissue_factor	percentage	31	-4.2978	4.08248	-12.6895	4.09385	-1.05274	0.302144	0.134228	0.0973235	0.0426257	0.678598
chr5_71395633	tissue_factor	percentage	31	-1.55008	3.04756	-7.81444	4.71427	-0.508631	0.6153	0.128811	0.120142	0.0099502	0.875477
chr5_71395723	tissue_factor	percentage	31	-3.32485	3.3685	-10.2489	3.59921	-0.987041	0.332719	0.0972383	0.0634107	0.0374712	0.698908
chr5_71395739	tissue_factor	percentage	31	-8.44862	3.37224	-15.3804	-1.51687	-2.50534	0.0188285	0.280049	0.106244	0.241413	0.142215
chr5_71395771	tissue_factor	percentage	31	-1.93519	3.65535	-9.44887	5.57849	-0.529414	0.60101	0.0823666	0.0724746	0.01078	0.869209
chr5_71395983	tissue_factor	percentage	31	-2.31187	2.04189	-6.50904	1.8853	-1.13222	0.267876	0.163584	0.122344	0.0493048	0.629774
chr5_71396041	tissue_factor	percentage	31	0.00132534	2.46738	-5.07044	5.0731	0.000537144	0.999576	0.0466511	0.0466511	1.10971e-08	0.999576
chr5_71396083	tissue_factor	percentage	31	-1.81482	3.18423	-8.36009	4.73045	-0.569941	0.57361	0.0988173	0.0875583	0.0124936	0.855595
chr5_71396184	tissue_factor	percentage	31	2.89889	1.53857	-0.263693	6.06146	1.88414	0.0707742	0.280522	0.182286	0.136538	0.358259
chr5_71396408	tissue_factor	percentage	31	-2.71538	3.00063	-8.88326	3.4525	-0.904937	0.373808	0.137641	0.11048	0.0314966	0.732615
chr5_71396853	tissue_factor	percentage	31	-0.528877	0.911987	-2.40349	1.34574	-0.579917	0.566963	0.0223906	0.00974546	0.0129347	0.855595
chr5_71397003	tissue_factor	percentage	31	1.30137	1.3105	-1.3924	3.99515	0.993037	0.329845	0.0873171	0.0527011	0.0379278	0.696993
chr5_71397039	tissue_factor	percentage	31	0.10636	2.00604	-4.01712	4.22984	0.0530198	0.958121	0.0167637	0.0166574	0.000108119	0.987324
chr5_71397088	tissue_factor	percentage	31	-4.49195	3.25044	-11.1733	2.18943	-1.38195	0.178746	0.189343	0.129798	0.0734534	0.551344
chr5_71397137	tissue_factor	percentage	31	-0.311302	2.87301	-6.21685	5.59425	-0.108354	0.914547	0.0982894	0.0978822	0.000451562	0.972987
chr5_71397189	tissue_factor	percentage	31	2.15748	2.48257	-2.94552	7.26049	0.869052	0.392771	0.201549	0.178355	0.0290481	0.746555
chr5_71397264	tissue_factor	percentage	31	4.76492	3.17765	-1.76683	11.2967	1.49951	0.145787	0.114447	0.0378624	0.0864821	0.509377
chr5_71397489	tissue_factor	percentage	31	-0.795865	1.34195	-3.55428	1.96255	-0.593067	0.55826	0.106591	0.094505	0.013528	0.854234
chr5_71397493	tissue_factor	percentage	31	-0.152034	0.738217	-1.66946	1.36539	-0.205947	0.838436	0.0296545	0.0280716	0.00163132	0.95649
chr5_71397495	tissue_factor	percentage	31	0.161769	0.997102	-1.8878	2.21134	0.162239	0.872372	0.0578326	0.0568788	0.00101237	0.967787
chr5_71397505	tissue_factor	percentage	31	-2.96861	2.2224	-7.53682	1.59959	-1.33577	0.1932	0.144814	0.0861256	0.0686262	0.564494
chr5_71397538	tissue_factor	percentage	31	-1.34128	1.19457	-3.79675	1.11419	-1.12281	0.271778	0.156641	0.115748	0.0484889	0.631057
chr5_71397549	tissue_factor	percentage	31	0.171384	2.01162	-3.96355	4.30632	0.0851971	0.932757	0.187296	0.187069	0.000279175	0.978224
chr5_71397594	tissue_factor	percentage	31	-5.32521	3.39302	-12.2997	1.64923	-1.56946	0.128631	0.19453	0.11822	0.0947391	0.483219
chr5_71397638	tissue_factor	percentage	31	-0.569549	1.17374	-2.9822	1.84311	-0.485243	0.631568	0.0759701	0.0676019	0.00905619	0.87752
chr5_71397658	tissue_factor	percentage	31	-1.72085	2.27008	-6.38707	2.94537	-0.758057	0.455234	0.0286595	0.00719106	0.0221019	0.80004
chr5_71397680	tissue_factor	percentage	31	-1.5517	1.63974	-4.92224	1.81884	-0.946307	0.352704	0.0809076	0.049252	0.0344422	0.708642
chr5_71397741	tissue_factor	percentage	31	0.896964	1.92597	-3.06193	4.85586	0.46572	0.645294	0.0892973	0.0817001	0.00834211	0.884018
chr5_71397793	tissue_factor	percentage	31	-10.4744	3.44395	-17.5535	-3.39526	-3.04139	0.00532154	0.453885	0.259592	0.355772	0.0523379
chr5_71397869	tissue_factor	percentage	31	-8.36529	6.65721	-22.0494	5.3188	-1.25658	0.22008	0.163306	0.112493	0.0607301	0.585232
chr5_71398080	tissue_factor	percentage	31	1.93537	3.12887	-4.49613	8.36686	0.618551	0.541594	0.176624	0.164507	0.0147156	0.848856
chr5_71398121	tissue_factor	percentage	31	15.2077	3.41441	8.18931	22.2262	4.45398	0.00014203	0.55615	0.217493	0.762999	0.00197728
chr5_71398176	tissue_factor	percentage	31	21.406	2.22376	16.8349	25.977	9.626	4.66046e-10	0.784448	0.016256	3.56384	1.50406e-08
chr5_71398215	tissue_factor	percentage	31	19.3769	4.25818	10.6241	28.1297	4.55052	0.000110102	0.534122	0.163082	0.796432	0.00164374
chr5_71398562	tissue_factor	percentage	31	-10.9946	5.45776	-22.2132	0.223953	-2.0145	0.0544101	0.234999	0.115594	0.156084	0.307273
chr5_71398586	tissue_factor	percentage	31	-1.29377	2.04505	-5.49744	2.9099	-0.632632	0.532499	0.146443	0.133304	0.0153932	0.844729
chr5_71398851	tissue_factor	percentage	31	-0.320148	1.91302	-4.25242	3.61212	-0.167352	0.868388	0.0240277	0.0229764	0.00107718	0.967787
chr5_71398869	tissue_factor	percentage	31	-0.409614	2.05193	-4.62742	3.80819	-0.199624	0.843328	0.0606028	0.059163	0.00153268	0.95649
chr5_71399084	tissue_factor	percentage	31	-16.6766	6.17575	-29.3711	-3.98218	-2.70034	0.0120212	0.337156	0.151258	0.280455	0.100412
chr5_71399191	tissue_factor	percentage	31	-8.09146	5.81618	-20.0468	3.86386	-1.3912	0.175956	0.225048	0.16736	0.0744398	0.546957
chr5_71399293	tissue_factor	percentage	31	0.478245	2.17895	-4.00064	4.95713	0.219484	0.827987	0.129207	0.127593	0.00185282	0.95649
chr5_71399444	tissue_factor	percentage	31	-1.29362	2.79598	-7.04084	4.45361	-0.46267	0.64745	0.0753137	0.0677005	0.00823321	0.884018
chr5_71399703	tissue_factor	percentage	31	-7.52378	4.35404	-16.4736	1.42607	-1.728	0.0958496	0.239736	0.152423	0.114846	0.41586
chr5_71399956	tissue_factor	percentage	31	-0.635706	1.87616	-4.4922	3.22079	-0.338834	0.737456	0.0756311	0.0715494	0.00441571	0.919401
chr5_71399959	tissue_factor	percentage	31	-0.706606	0.844874	-2.44327	1.03006	-0.836345	0.410582	0.125495	0.101968	0.0269028	0.762465
chr5_71399963	tissue_factor	percentage	31	-2.35224	1.12033	-4.65512	-0.0493614	-2.09959	0.0456205	0.191022	0.0538611	0.169549	0.279229
chr5_71399965	tissue_factor	percentage	31	0.769817	1.0702	-1.43002	2.96965	0.719319	0.478361	0.0674035	0.0488441	0.0199008	0.80491
chr5_71399975	tissue_factor	percentage	31	-1.92691	2.03151	-6.10274	2.24893	-0.948509	0.351604	0.205632	0.178145	0.0346026	0.708642
chr5_71400012	tissue_factor	percentage	31	0.727691	1.38828	-2.12595	3.58133	0.524169	0.604601	0.182841	0.174206	0.0105674	0.869643
chr5_71400033	tissue_factor	percentage	31	-0.56336	1.11257	-2.85028	1.72356	-0.50636	0.616871	0.101218	0.0923544	0.00986155	0.875526
chr5_71400053	tissue_factor	percentage	31	-1.52763	2.56318	-6.79632	3.74105	-0.595992	0.556334	0.144017	0.132323	0.0136618	0.853125
chr5_71400094	tissue_factor	percentage	31	-0.532996	1.66945	-3.9646	2.89861	-0.319264	0.752077	0.051713	0.0479954	0.00392037	0.928249
chr5_71400098	tissue_factor	percentage	31	0.020611	1.35953	-2.77395	2.81517	0.0151603	0.98802	0.0505686	0.0505602	8.83984e-06	0.996441
chr5_71400106	tissue_factor	percentage	31	4.97626	8.65115	-12.8064	22.759	0.575213	0.570092	0.312016	0.303261	0.0127258	0.855595
chr5_71400130	tissue_factor	percentage	31	-2.28308	2.1735	-6.75078	2.18461	-1.05042	0.303192	0.100025	0.0618324	0.0424377	0.678598
chr5_71400163	tissue_factor	percentage	31	-3.4321	3.64903	-10.9328	4.06858	-0.940553	0.355591	0.0900861	0.0591267	0.0340246	0.710354
chr5_71400192	tissue_factor	percentage	31	0.529668	2.81046	-5.24732	6.30665	0.188463	0.851977	0.0260128	0.0246822	0.00136609	0.959933
chr5_71400216	tissue_factor	percentage	31	-0.182505	1.46313	-3.19001	2.825	-0.124736	0.901692	0.332885	0.332486	0.000598424	0.972987
chr5_71400384	tissue_factor	percentage	31	2.24241	1.33171	-0.494967	4.97978	1.68385	0.10418	0.1589	0.0671757	0.109052	0.430047
chr5_71400546	tissue_factor	percentage	31	-0.205771	1.34161	-2.96348	2.55194	-0.153377	0.879285	0.236769	0.236078	0.000904788	0.971256
chr5_71400597	tissue_factor	percentage	31	-1.72411	2.80241	-7.48455	4.03633	-0.615224	0.543754	0.0697545	0.0562122	0.0145577	0.85036
chr5_71400618	tissue_factor	percentage	31	0.164738	1.25778	-2.42067	2.75015	0.130975	0.896803	0.199794	0.199266	0.00065979	0.972987
chr5_71400728	tissue_factor	percentage	31	-0.68416	1.74604	-4.2732	2.90488	-0.391835	0.698373	0.0287134	0.0229778	0.00590519	0.901536
chr5_71400740	tissue_factor	percentage	31	-3.72816	2.17518	-8.1993	0.742975	-1.71396	0.0984358	0.205405	0.115626	0.112987	0.416956
chr5_71400858	tissue_factor	percentage	31	2.4314	1.67137	-1.00414	5.86695	1.45474	0.157709	0.0948758	0.0212034	0.0813948	0.518396
chr5_71401477	tissue_factor	percentage	31	0.553328	1.74443	-3.03239	4.13905	0.317198	0.753627	0.020342	0.016551	0.00386979	0.928249
chr5_71401483	tissue_factor	percentage	31	-1.6298	1.43301	-4.5754	1.3158	-1.13733	0.265775	0.0751357	0.0291233	0.0497504	0.629774
chr5_71402005	tissue_factor	percentage	31	-0.497684	1.0913	-2.74088	1.74552	-0.456047	0.652143	0.0871208	0.0798185	0.00799919	0.885318
chr5_71402033	tissue_factor	percentage	31	-5.83441	5.15299	-16.4265	4.75771	-1.13224	0.267869	0.0632889	0.0171032	0.0493063	0.629774
chr5_71402061	tissue_factor	percentage	31	0.0594122	1.10558	-2.21314	2.33196	0.0537385	0.957554	0.0632251	0.063121	0.00011107	0.987324
chr5_71402077	tissue_factor	percentage	31	-5.5986	3.27163	-12.3235	1.12634	-1.71125	0.0989408	0.202203	0.112347	0.11263	0.416956
chr5_71402163	tissue_factor	percentage	31	0.100228	1.52677	-3.03809	3.23855	0.065647	0.948161	0.0394339	0.0392747	0.000165751	0.987088
chr5_71402181	tissue_factor	percentage	31	-3.12148	1.81575	-6.85381	0.610856	-1.71911	0.0974804	0.138806	0.0409169	0.113667	0.416934
chr5_71402196	tissue_factor	percentage	31	-0.248316	1.47081	-3.27161	2.77497	-0.168829	0.867237	0.209118	0.208251	0.00109628	0.967787
chr5_71402206	tissue_factor	percentage	31	0.853321	1.71812	-2.67832	4.38496	0.496661	0.623602	0.0908552	0.0822298	0.00948738	0.876374
chr5_71402340	tissue_factor	percentage	31	-2.62289	2.00853	-6.75149	1.50571	-1.30588	0.203032	0.0709814	0.0100481	0.0655889	0.567529
chr5_71402346	tissue_factor	percentage	31	-0.24166	1.18009	-2.66736	2.18404	-0.204782	0.839337	0.382308	0.381312	0.00161291	0.95649
chr5_71402512	tissue_factor	percentage	31	-2.27447	1.73018	-5.83091	1.28198	-1.31458	0.200129	0.175662	0.120871	0.0664663	0.567529
chr5_71402518	tissue_factor	percentage	31	-0.130331	2.45069	-5.1678	4.90714	-0.0531814	0.957994	0.0380467	0.037942	0.000108779	0.987324
chr5_71402626	tissue_factor	percentage	31	-2.18998	2.54466	-7.42061	3.04065	-0.860618	0.397315	0.0916888	0.0658137	0.0284871	0.75025
chr5_71402705	tissue_factor	percentage	31	-7.18068	5.10692	-17.6781	3.31674	-1.40607	0.171543	0.115419	0.0481563	0.0760396	0.538981
chr5_71403328	tissue_factor	percentage	31	-1.94828	2.71687	-7.53288	3.63632	-0.717106	0.479702	0.112633	0.0950826	0.0197785	0.80491
chr5_71403366	tissue_factor	percentage	31	-8.37616	2.80287	-14.1375	-2.61478	-2.98842	0.00605309	0.367695	0.150506	0.343488	0.0565486
chr5_71403406	tissue_factor	percentage	31	-1.4932	1.59405	-4.76982	1.78342	-0.936734	0.357516	0.134121	0.104898	0.0337488	0.710354
chr5_71403462	tissue_factor	percentage	31	-0.361336	1.04992	-2.51947	1.7968	-0.344157	0.733496	0.0197981	0.0153327	0.00455553	0.919401
chr5_71403541	tissue_factor	percentage	31	-1.05757	1.44711	-4.03215	1.917	-0.730819	0.471425	0.041991	0.0223114	0.0205422	0.80491
chr5_71403552	tissue_factor	percentage	31	-1.06321	0.960121	-3.03677	0.91035	-1.10737	0.278275	0.115485	0.0737675	0.047164	0.641478
chr5_71403557	tissue_factor	percentage	31	0.170117	1.50305	-2.91945	3.25969	0.113181	0.910756	0.193472	0.193074	0.000492691	0.972987
chr5_71403660	tissue_factor	percentage	31	0.612931	1.12771	-1.70511	2.93098	0.543518	0.591404	0.260738	0.252338	0.011362	0.86529
chr5_71403673	tissue_factor	percentage	31	-2.08734	1.57925	-5.33354	1.15886	-1.32172	0.197772	0.152657	0.095723	0.0671906	0.566203
chr5_71403750	tissue_factor	percentage	31	-1.38685	2.1853	-5.87879	3.10509	-0.634627	0.531217	0.138658	0.125315	0.0154904	0.844729
chr5_71403758	tissue_factor	percentage	31	-0.314926	1.48823	-3.37402	2.74417	-0.211611	0.834061	0.0893107	0.0877422	0.00172228	0.95649
chr5_71403788	tissue_factor	percentage	31	-0.369233	1.24785	-2.93422	2.19575	-0.295896	0.76966	0.0304304	0.0271654	0.00336749	0.937321
chr5_71403796	tissue_factor	percentage	31	-2.54496	1.27997	-5.17598	0.0860613	-1.98829	0.0574028	0.235872	0.119686	0.15205	0.307273
chr5_71403813	tissue_factor	percentage	31	0.399359	1.36922	-2.41511	3.21383	0.291669	0.772854	0.0528056	0.0497064	0.00327195	0.937994
chr5_71403820	tissue_factor	percentage	31	-3.84273	1.13829	-6.18251	-1.50295	-3.37589	0.0023216	0.382871	0.112363	0.438333	0.025359
chr5_71403828	tissue_factor	percentage	31	0.218662	1.78357	-3.44752	3.88485	0.122598	0.903368	0.0179767	0.017409	0.000578086	0.972987
chr5_71403853	tissue_factor	percentage	31	-0.3998	2.83536	-6.22796	5.42836	-0.141005	0.888953	0.0699829	0.0692718	0.00076471	0.972987
chr5_71403873	tissue_factor	percentage	31	-0.989623	1.59357	-4.26525	2.286	-0.621011	0.539999	0.0941309	0.0806942	0.0148329	0.848856
chr5_71403877	tissue_factor	percentage	31	0.137327	1.17901	-2.28617	2.56082	0.116476	0.90817	0.0156168	0.0151032	0.000521798	0.972987
chr5_71403885	tissue_factor	percentage	31	1.37568	1.24698	-1.18751	3.93888	1.10321	0.280041	0.0881558	0.0454716	0.0468108	0.64346
chr5_71403889	tissue_factor	percentage	31	1.93734	1.42107	-0.983705	4.85838	1.3633	0.184478	0.0772497	0.0112878	0.071484	0.554998
chr5_71403919	tissue_factor	percentage	31	-3.49413	3.18561	-10.0423	3.05399	-1.09685	0.282763	0.0757322	0.0329644	0.0462721	0.64762
chr5_71403930	tissue_factor	percentage	31	-0.22881	1.06475	-2.41745	1.95982	-0.214895	0.831526	0.147577	0.146063	0.00177615	0.95649
chr5_71403938	tissue_factor	percentage	31	-2.23447	2.39447	-7.15636	2.68743	-0.93318	0.359313	0.185604	0.158327	0.0334933	0.710618
chr5_71403952	tissue_factor	percentage	31	-3.14649	1.80563	-6.85801	0.565036	-1.7426	0.0932219	0.213416	0.121548	0.116794	0.41586
chr5_71403963	tissue_factor	percentage	31	-0.572403	0.976639	-2.57991	1.43511	-0.586095	0.562866	0.111295	0.0995537	0.0132118	0.855595
chr5_71403968	tissue_factor	percentage	31	-1.41111	1.08999	-3.65161	0.829393	-1.29461	0.206835	0.213516	0.162817	0.0644621	0.573644
chr5_71403996	tissue_factor	percentage	31	0.414276	1.245	-2.14485	2.9734	0.332753	0.741989	0.0547053	0.0506796	0.00425865	0.920417
chr5_71404006	tissue_factor	percentage	31	1.11122	0.733914	-0.397365	2.6198	1.5141	0.142064	0.181808	0.109665	0.0881728	0.509377
chr5_71404008	tissue_factor	percentage	31	-0.206006	0.50458	-1.24319	0.831174	-0.408271	0.686417	0.130422	0.124847	0.00641098	0.89382
chr5_71404012	tissue_factor	percentage	31	-0.586412	1.43822	-3.54272	2.3699	-0.407733	0.686807	0.0995126	0.0937548	0.0063941	0.89382
chr5_71404235	tissue_factor	percentage	31	1.88662	1.79888	-1.81104	5.58428	1.04877	0.303935	0.413402	0.388587	0.0423046	0.678598
chr5_71404358	tissue_factor	percentage	31	6.12	3.27781	-0.61763	12.8576	1.8671	0.073202	0.189365	0.0806751	0.13408	0.363451
chr5_71404497	tissue_factor	percentage	31	0.207381	2.01821	-3.94111	4.35588	0.102755	0.918946	0.0517855	0.0514004	0.000406099	0.972987
chr5_71404634	tissue_factor	percentage	31	-2.52642	1.59543	-5.80589	0.753039	-1.58353	0.12539	0.245993	0.173273	0.0964453	0.478638
chr5_71404714	tissue_factor	percentage	31	0.283242	11.4958	-23.3466	23.9131	0.0246388	0.980531	0.0796629	0.0796414	2.33489e-05	0.995098
chr5_71404725	tissue_factor	percentage	31	-0.125344	1.33535	-2.87019	2.61951	-0.0938661	0.925935	0.0913723	0.0910644	0.000338879	0.974719
chr5_71404762	tissue_factor	percentage	31	-0.00716642	2.89736	-5.96277	5.94844	-0.00247343	0.998045	0.0679909	0.0679907	2.35303e-07	0.999453
chr5_71404781	tissue_factor	percentage	31	0.805209	1.59676	-2.47698	4.08739	0.504277	0.618314	0.0491762	0.0398766	0.00978058	0.875526
chr5_71405073	tissue_factor	percentage	31	0.428329	1.06168	-1.75399	2.61065	0.403444	0.689921	0.110533	0.104965	0.00626027	0.893875
chr5_71405117	tissue_factor	percentage	31	-1.04153	2.70537	-6.60249	4.51943	-0.384987	0.703379	0.260401	0.256185	0.00570057	0.904708
chr5_71405131	tissue_factor	percentage	31	5.0071	2.0998	0.69089	9.3233	2.38456	0.0246824	0.22384	0.0540965	0.218696	0.177015
chr5_71405162	tissue_factor	percentage	31	1.62886	3.03705	-4.61388	7.8716	0.536329	0.596291	0.0786717	0.0684786	0.0110634	0.869209
chr5_71405194	tissue_factor	percentage	31	-1.21237	2.75363	-6.87254	4.44781	-0.440279	0.663374	0.0963522	0.089615	0.00745559	0.886381
chr5_71405206	tissue_factor	percentage	31	-2.16381	2.14657	-6.57615	2.24854	-1.00803	0.322731	0.179969	0.147921	0.0390815	0.69118
chr5_71405230	tissue_factor	percentage	31	-1.31619	4.0543	-9.64992	7.01754	-0.32464	0.748051	0.0715988	0.0678356	0.00405351	0.92529
chr5_71405254	tissue_factor	percentage	31	6.09919	1.36333	3.29683	8.90155	4.47375	0.000134819	0.474447	0.0698841	0.769785	0.00191443
chr5_71405286	tissue_factor	percentage	31	9.55662	2.46641	4.48684	14.6264	3.8747	0.000647648	0.484494	0.186823	0.577436	0.0080672
chr5_71405316	tissue_factor	percentage	31	24.0628	3.54099	16.7842	31.3414	6.79549	3.26764e-07	0.656027	0.0450961	1.77611	6.82361e-06
chr5_71405324	tissue_factor	percentage	31	27.0388	2.1969	22.523	31.5546	12.3077	2.38653e-12	0.868042	0.0992387	5.82615	1.21031e-10
chr5_71405528	tissue_factor	percentage	31	-7.95346	4.99254	-18.2158	2.30884	-1.59307	0.123231	0.143087	0.0594429	0.0976105	0.474299
chr5_71405538	tissue_factor	percentage	31	1.4449	2.08656	-2.8441	5.73389	0.692476	0.494777	0.140687	0.124839	0.0184432	0.809428
chr5_71405747	tissue_factor	percentage	31	-13.2231	5.38725	-24.2967	-2.14943	-2.45451	0.0211152	0.215649	0.0339017	0.231717	0.154555
chr5_71405879	tissue_factor	percentage	31	-5.84936	3.95807	-13.9853	2.28657	-1.47783	0.151465	0.197577	0.130174	0.0839995	0.515486
chr5_71405908	tissue_factor	percentage	31	-1.42505	1.92986	-5.39194	2.54184	-0.738421	0.466872	0.128253	0.109971	0.0209718	0.80491
chr5_71405931	tissue_factor	percentage	31	-3.97852	1.93157	-7.94892	-0.00812553	-2.05974	0.0495663	0.156286	0.0186142	0.163174	0.293267
chr5_71405947	tissue_factor	percentage	31	-0.969861	1.93452	-4.94632	3.0066	-0.501344	0.620347	0.163755	0.155671	0.00966716	0.875526
chr5_71405987	tissue_factor	percentage	31	-0.485953	1.5453	-3.66236	2.69046	-0.314471	0.755673	0.101553	0.098136	0.00380354	0.928249
chr5_71406007	tissue_factor	percentage	31	-1.0646	3.76734	-8.80847	6.67928	-0.282586	0.779732	0.114929	0.11221	0.00307134	0.943117
chr5_71406021	tissue_factor	percentage	31	-0.165207	2.86747	-6.05937	5.72896	-0.0576143	0.954496	0.044078	0.043956	0.00012767	0.987324
chr5_71406065	tissue_factor	percentage	31	-4.05526	2.82293	-9.85787	1.74736	-1.43654	0.162773	0.0997805	0.028329	0.0793713	0.527711
chr5_71406102	tissue_factor	percentage	31	-0.265026	2.93718	-6.30248	5.77242	-0.0902315	0.928795	0.0881633	0.0878777	0.000313143	0.975509
chr5_71406151	tissue_factor	percentage	31	-4.6467	3.7487	-12.3523	3.05887	-1.23955	0.226214	0.157944	0.108182	0.0590955	0.587993
chr5_71406309	tissue_factor	percentage	31	4.21211	1.38701	1.36106	7.06316	3.03682	0.00538122	0.424991	0.221033	0.354702	0.0523379
chr5_71406578	tissue_factor	percentage	31	1.42492	2.00915	-2.70494	5.55478	0.709216	0.484502	0.316341	0.303115	0.0193457	0.80491
chr5_71406584	tissue_factor	percentage	31	-1.48831	2.31001	-6.2366	3.25999	-0.644285	0.525034	0.0979241	0.083522	0.0159655	0.839582
chr5_71406622	tissue_factor	percentage	31	-1.54893	1.59343	-4.82427	1.72642	-0.972071	0.339973	0.123145	0.0912777	0.0363431	0.699938
chr5_71406631	tissue_factor	percentage	31	1.42057	1.72293	-2.12095	4.9621	0.824512	0.417149	0.0458087	0.0208596	0.0261469	0.765312
chr5_71406646	tissue_factor	percentage	31	-4.85588	2.37084	-9.7292	0.0174459	-2.04817	0.0507667	0.164792	0.0300344	0.161346	0.296714
chr5_71406682	tissue_factor	percentage	31	-1.20222	1.77591	-4.85266	2.44821	-0.676963	0.504409	0.127023	0.111636	0.0176261	0.8214
chr5_71406712	tissue_factor	percentage	31	-4.34307	2.37323	-9.22131	0.535165	-1.83003	0.0787343	0.192136	0.0880771	0.128808	0.380281
chr5_71406716	tissue_factor	percentage	31	-0.249775	1.05768	-2.42387	1.92432	-0.236153	0.815165	0.0485825	0.0465418	0.00214493	0.95649
chr5_71406796	tissue_factor	percentage	31	-0.0962223	0.959132	-2.06775	1.8753	-0.100322	0.920858	0.0339744	0.0336005	0.000387098	0.972987
chr5_71406804	tissue_factor	percentage	31	0.075195	1.69152	-3.40177	3.55216	0.0444541	0.964882	0.0644764	0.0644053	7.60065e-05	0.988021
chr5_71406881	tissue_factor	percentage	31	-1.52559	2.01891	-5.67553	2.62435	-0.755647	0.456653	0.0717621	0.0513765	0.0219616	0.800266
chr5_71406931	tissue_factor	percentage	31	1.02554	1.00814	-1.04672	3.09779	1.01726	0.318403	0.137027	0.10268	0.0398008	0.68713
chr5_71406943	tissue_factor	percentage	31	0.721714	1.02106	-1.3771	2.82053	0.70683	0.485959	0.0381929	0.0197111	0.0192157	0.80491
chr5_71406946	tissue_factor	percentage	31	0.996956	1.32712	-1.73097	3.72488	0.751219	0.459267	0.0803857	0.0604254	0.021705	0.801178
chr5_71406976	tissue_factor	percentage	31	2.00083	12.3021	-23.2865	27.2882	0.162641	0.872059	0.0233064	0.0223127	0.00101739	0.967787
chr5_71406995	tissue_factor	percentage	31	-0.534323	1.74517	-4.12157	3.05293	-0.306172	0.761912	0.124111	0.120953	0.00360544	0.932685
chr5_71407061	tissue_factor	percentage	31	11.0042	2.86952	5.10581	16.9026	3.83485	0.000718133	0.368063	0.0106267	0.565619	0.00879093
chr5_71407073	tissue_factor	percentage	31	4.91069	1.90516	0.99459	8.8268	2.57758	0.0159706	0.217184	0.0171465	0.255536	0.12599
chr5_71407128	tissue_factor	percentage	31	29.0166	6.38865	15.8845	42.1486	4.54189	0.000112638	0.484382	0.0752839	0.793414	0.00164374
chr5_71407145	tissue_factor	percentage	31	21.8284	3.57177	14.4866	29.1703	6.11138	1.84848e-06	0.649565	0.146166	1.4365	3.74977e-05
chr5_71407192	tissue_factor	percentage	31	37.2909	2.97885	31.1678	43.414	12.5186	1.63185e-12	0.874407	0.117399	6.02748	8.9124e-11
chr5_71407200	tissue_factor	percentage	31	47.9356	2.40808	42.9858	52.8855	19.9062	2.91908e-17	0.946312	0.12808	15.2406	2.07255e-14
chr5_71407280	tissue_factor	percentage	31	7.41847	11.7623	-16.7594	31.5963	0.630697	0.533744	0.0434513	0.0288169	0.0152992	0.844729
chr5_71407310	tissue_factor	percentage	31	7.8892	2.77166	2.19196	13.5864	2.84638	0.00851703	0.283372	0.0600633	0.31161	0.0755886
chr5_71407327	tissue_factor	percentage	31	12.5701	2.44485	7.54468	17.5956	5.14148	2.31429e-05	0.578585	0.150121	1.01672	0.000400767
chr5_71407366	tissue_factor	percentage	31	10.4173	3.11498	4.01432	16.8202	3.34424	0.00251385	0.33546	0.0496063	0.430152	0.0268091
chr5_71407398	tissue_factor	percentage	31	6.93444	1.77264	3.29073	10.5781	3.91193	0.00058797	0.387866	0.0275733	0.588586	0.00745461
chr5_71407484	tissue_factor	percentage	31	0.178397	1.69248	-3.30054	3.65733	0.105406	0.916863	0.010685	0.0102623	0.000427325	0.972987
chr5_71407487	tissue_factor	percentage	31	2.03363	0.982312	0.0144611	4.0528	2.07025	0.0484968	0.205416	0.0744335	0.164844	0.289351
chr5_71407489	tissue_factor	percentage	31	2.37744	1.0292	0.261886	4.493	2.30998	0.0290863	0.242519	0.0870598	0.205232	0.200498
chr5_71407551	tissue_factor	percentage	31	1.76098	2.27166	-2.90849	6.43045	0.775195	0.445218	0.0438006	0.0217003	0.0231126	0.792243
chr5_71407575	tissue_factor	percentage	31	0.426007	1.11208	-1.8599	2.71191	0.383074	0.704779	0.020238	0.0147081	0.00564406	0.90487
chr5_71407587	tissue_factor	percentage	31	-1.59118	1.79483	-5.2805	2.09814	-0.886537	0.383455	0.330697	0.310465	0.0302287	0.738843
chr5_71407648	tissue_factor	percentage	31	0.649466	0.935549	-1.27358	2.57252	0.694208	0.493708	0.135231	0.119202	0.0185356	0.809428
chr5_71407673	tissue_factor	percentage	31	-1.00127	1.66082	-4.41513	2.41259	-0.602878	0.551812	0.105155	0.0926458	0.0139793	0.85036
chr5_71407706	tissue_factor	percentage	31	-0.405776	1.20685	-2.88649	2.07493	-0.336228	0.739397	0.170365	0.166757	0.00434805	0.919401
chr5_71407722	tissue_factor	percentage	31	-2.74996	2.07984	-7.02514	1.52521	-1.3222	0.197616	0.39094	0.349988	0.0672389	0.566203
chr5_71407750	tissue_factor	percentage	31	-0.594258	2.72225	-6.18992	5.00141	-0.218297	0.828902	0.0306964	0.0289198	0.00183282	0.95649
chr5_71407788	tissue_factor	percentage	31	0.0142307	3.77038	-7.73589	7.76435	0.00377435	0.997017	0.0290065	0.0290059	5.47913e-07	0.999453
chr5_71407803	tissue_factor	percentage	31	1.08796	1.291	-1.56573	3.74165	0.842729	0.407066	0.0387747	0.0125188	0.0273151	0.758575
chr5_71407807	tissue_factor	percentage	31	1.20186	0.841045	-0.526934	2.93065	1.42901	0.164908	0.107278	0.0371626	0.0785407	0.529041
chr5_71407857	tissue_factor	percentage	31	-4.68309	1.70319	-8.18404	-1.18214	-2.7496	0.0107102	0.247888	0.0291874	0.290782	0.0916172
chr5_71408006	tissue_factor	percentage	31	0.625354	2.13913	-3.77169	5.0224	0.292341	0.772346	0.0490856	0.0459599	0.00328704	0.937994
chr5_71408147	tissue_factor	percentage	31	4.31825	1.44355	1.35099	7.2855	2.99141	0.00600938	0.271225	0.0203986	0.344175	0.0565486
chr5_71408282	tissue_factor	percentage	31	0.780478	1.59395	-2.49594	4.0569	0.489649	0.628488	0.133505	0.125515	0.0092214	0.876374
chr5_71408314	tissue_factor	percentage	31	1.35258	1.06338	-0.83323	3.53838	1.27196	0.214647	0.115709	0.0606831	0.0622263	0.5831
chr5_71408342	tissue_factor	percentage	31	0.878876	1.09229	-1.36635	3.12411	0.804619	0.428336	0.0344825	0.0104407	0.0249005	0.779791
chr5_71408373	tissue_factor	percentage	31	-1.19961	1.64078	-4.57229	2.17307	-0.731121	0.471243	0.221445	0.205439	0.0205592	0.80491
chr5_71408376	tissue_factor	percentage	31	-1.84212	1.63234	-5.19744	1.51321	-1.12851	0.26941	0.114579	0.0712096	0.0489822	0.631057
chr5_71408469	tissue_factor	percentage	31	7.09555	2.22973	2.51227	11.6788	3.18224	0.00376472	0.299517	0.0266882	0.389487	0.0381851
chr5_71409194	tissue_factor	percentage	31	42.928	5.3685	31.8929	53.9631	7.99628	1.78442e-08	0.735035	0.0834214	2.45925	4.36875e-07
chr5_71409272	tissue_factor	percentage	31	12.8942	7.13815	-1.7785	27.5669	1.80638	0.082449	0.198931	0.0983969	0.1255	0.387352
chr5_71409298	tissue_factor	percentage	31	53.2095	3.40086	46.2189	60.2	15.6459	9.56991e-15	0.912518	0.0888628	9.41516	1.69866e-12
chr5_71409485	tissue_factor	percentage	31	49.3313	5.91444	37.174	61.4886	8.34082	8.01895e-09	0.762511	0.127053	2.67574	2.10869e-07
chr5_71409684	tissue_factor	percentage	31	44.0478	3.00084	37.8795	50.2162	14.6785	4.27429e-14	0.903483	0.10366	8.28687	3.9534e-12
chr5_71409976	tissue_factor	percentage	31	55.2053	3.23962	48.5462	61.8645	17.0407	1.25705e-15	0.925184	0.0895884	11.1687	2.97503e-13
chr5_71409990	tissue_factor	percentage	31	49.6461	3.48528	42.482	56.8102	14.2445	8.58221e-14	0.897678	0.0991448	7.80408	6.77041e-12
chr5_71410038	tissue_factor	percentage	31	49.1547	3.3547	42.2591	56.0504	14.6525	4.45453e-14	0.899077	0.0657037	8.25753	3.9534e-12
chr5_71410048	tissue_factor	percentage	31	48.4557	12.2493	23.277	73.6345	3.9558	0.000524569	0.409384	0.0539154	0.60186	0.0067717
chr5_71410055	tissue_factor	percentage	31	55.7714	3.22923	49.1337	62.4092	17.2708	9.11508e-16	0.92717	0.0916384	11.4723	2.97503e-13
chr5_71410068	tissue_factor	percentage	31	47.9837	3.4165	40.961	55.0064	14.0447	1.18966e-13	0.89599	0.106901	7.58667	8.44656e-12
chr5_71410188	tissue_factor	percentage	31	0.100436	3.63231	-7.36589	7.56677	0.0276507	0.978152	0.0713182	0.0712909	2.94062e-05	0.995098
chr5_71410225	tissue_factor	percentage	31	-1.69509	2.40031	-6.629	3.23882	-0.706196	0.486347	0.0864996	0.0689775	0.0191813	0.80491
chr5_71410235	tissue_factor	percentage	31	1.36203	1.5381	-1.79958	4.52363	0.885526	0.38399	0.0608181	0.0324925	0.0301598	0.738843
chr5_71410241	tissue_factor	percentage	31	-5.03471	2.46358	-10.0987	0.029254	-2.04365	0.0512424	0.170346	0.0370736	0.160636	0.296714
chr5_71410391	tissue_factor	percentage	31	0.472506	1.90172	-3.43653	4.38154	0.248463	0.805728	0.0291641	0.026859	0.00237438	0.953411
chr5_71410488	tissue_factor	percentage	31	2.43025	2.18169	-2.05428	6.91479	1.11393	0.275501	0.0718388	0.0275426	0.0477247	0.637152
chr5_71410632	tissue_factor	percentage	31	-2.2868	4.30185	-11.1294	6.55578	-0.531586	0.599526	0.0344921	0.0239983	0.0108686	0.869209
chr5_71411017	tissue_factor	percentage	31	2.17951	1.08518	-0.0511095	4.41013	2.00843	0.0550901	0.166839	0.0375777	0.155146	0.307273
chr5_71411081	tissue_factor	percentage	31	20.4222	5.11571	9.90671	30.9377	3.99206	0.00047729	0.430297	0.0811023	0.612942	0.00627549
chr5_71411148	tissue_factor	percentage	31	2.98218	2.03298	-1.19668	7.16103	1.4669	0.154397	0.121076	0.0483351	0.082761	0.515486
chr5_71411156	tissue_factor	percentage	31	-1.6108	1.6957	-5.09636	1.87477	-0.949929	0.350896	0.0712408	0.0390069	0.0347063	0.708642
chr5_71411161	tissue_factor	percentage	31	1.50568	3.07566	-4.81642	7.82779	0.489548	0.628559	0.261355	0.254546	0.00921759	0.876374
chr5_71411211	tissue_factor	percentage	31	0.00678905	1.88184	-3.86138	3.87496	0.00360767	0.997149	0.0926158	0.0926153	5.00589e-07	0.999453
chr5_71411251	tissue_factor	percentage	31	0.193219	0.843608	-1.54084	1.92728	0.229039	0.820631	0.164363	0.162677	0.00201765	0.95649
chr5_71411367	tissue_factor	percentage	31	-0.138977	1.18701	-2.57892	2.30096	-0.117081	0.907696	0.0266847	0.0261715	0.00052723	0.972987
chr5_71411369	tissue_factor	percentage	31	1.31213	1.34753	-1.45775	4.08202	0.973734	0.339161	0.0700922	0.0361807	0.0364676	0.699938
chr5_71411407	tissue_factor	percentage	31	-0.377807	1.48138	-3.42282	2.66721	-0.255038	0.800701	0.033065	0.030646	0.0025017	0.953411
chr5_71411412	tissue_factor	percentage	31	0.0652571	1.21289	-2.42787	2.55839	0.053803	0.957503	0.281578	0.281498	0.000111337	0.987324
chr5_71411499	tissue_factor	percentage	31	1.9412	1.90687	-1.97842	5.86083	1.01801	0.318055	0.216408	0.185174	0.0398591	0.68713
chr5_71411512	tissue_factor	percentage	31	1.94391	1.25744	-0.640791	4.52862	1.54593	0.134208	0.0952118	0.0120444	0.0919192	0.493718
chr5_71411565	tissue_factor	percentage	31	3.04293	1.82705	-0.712635	6.79849	1.66548	0.107822	0.404574	0.341051	0.106686	0.437449
chr5_71411589	tissue_factor	percentage	31	0.195792	1.31703	-2.5114	2.90299	0.148662	0.882967	0.129152	0.128411	0.000850015	0.972987
chr5_71411600	tissue_factor	percentage	31	10.4617	14.7392	-19.8351	40.7585	0.709788	0.484153	0.107219	0.0899199	0.0193769	0.80491
chr5_71411627	tissue_factor	percentage	31	-0.817789	1.14065	-3.16243	1.52685	-0.71695	0.479796	0.294836	0.280895	0.0197699	0.80491
chr5_71411635	tissue_factor	percentage	31	-1.60147	1.64493	-4.98267	1.77973	-0.973581	0.339236	0.122036	0.0900291	0.0364562	0.699938
chr5_71411662	tissue_factor	percentage	31	1.48853	1.4611	-1.5148	4.49185	1.01878	0.317696	0.127345	0.0925091	0.0399194	0.68713
chr5_71411691	tissue_factor	percentage	31	0.119335	0.86292	-1.65442	1.89309	0.138292	0.891075	0.26671	0.266171	0.000735565	0.972987
chr5_71411729	tissue_factor	percentage	31	0.385172	1.16139	-2.00211	2.77245	0.331646	0.742815	0.0653081	0.061354	0.00423035	0.920417
chr5_71411738	tissue_factor	percentage	31	-3.63344	1.39645	-6.50387	-0.763004	-2.60192	0.0151024	0.307402	0.127061	0.260384	0.122086
chr5_71411782	tissue_factor	percentage	31	-1.29868	1.70652	-4.80649	2.20913	-0.761011	0.453498	0.145912	0.126888	0.0222745	0.798967
chr5_71411915	tissue_factor	percentage	31	-3.47629	4.1056	-11.9155	4.96289	-0.846719	0.404878	0.182132	0.15958	0.0275743	0.758479
chr5_71412078	tissue_factor	percentage	31	-0.0984505	1.40383	-2.98406	2.78716	-0.0701299	0.944627	0.0375818	0.0373998	0.000189162	0.984853
chr5_71412110	tissue_factor	percentage	31	-0.532536	1.74963	-4.12895	3.06388	-0.304371	0.763268	0.0383604	0.0349339	0.00356314	0.932737
chr5_71412321	tissue_factor	percentage	31	2.4941	1.85544	-1.31982	6.30802	1.34421	0.190493	0.193652	0.137614	0.069496	0.562157
chr5_71412329	tissue_factor	percentage	31	-0.154832	1.4319	-3.09814	2.78847	-0.108131	0.914722	0.134575	0.134186	0.000449701	0.972987
chr5_71412395	tissue_factor	percentage	31	-0.102877	2.07418	-4.36642	4.16066	-0.0495989	0.960821	0.0384998	0.0384088	9.46174e-05	0.988021
chr5_71412410	tissue_factor	percentage	31	-0.829459	1.11338	-3.11804	1.45912	-0.744993	0.462957	0.18387	0.166448	0.0213467	0.801707
chr5_71412469	tissue_factor	percentage	31	-0.919082	1.41373	-3.82505	1.98689	-0.650111	0.521324	0.0872542	0.0724171	0.0162555	0.839582
chr5_71412736	tissue_factor	percentage	31	44.7859	3.28472	38.034	51.5377	13.6346	2.35206e-13	0.887754	0.0851857	7.15009	1.39164e-11
chr5_71412902	tissue_factor	percentage	31	-1.38147	0.782014	-2.98892	0.225983	-1.76655	0.0890428	0.147729	0.0454329	0.120027	0.405259
chr5_71412955	tissue_factor	percentage	31	6.02018	9.89503	-14.3193	26.3597	0.608404	0.548198	0.0504324	0.0369136	0.0142368	0.85036
chr5_71413393	tissue_factor	percentage	31	-0.138011	1.28004	-2.76918	2.49315	-0.107817	0.914968	0.104333	0.103932	0.000447098	0.972987
chr5_71413396	tissue_factor	percentage	31	0.569725	0.980308	-1.44533	2.58478	0.58117	0.566131	0.0732262	0.0611868	0.0129907	0.855595
chr5_71413507	tissue_factor	percentage	31	0.238704	0.883324	-1.57699	2.0544	0.270234	0.789114	0.315823	0.313902	0.0028087	0.947854
chr5_71413551	tissue_factor	percentage	31	-0.872932	0.63987	-2.1882	0.44234	-1.36423	0.184188	0.465464	0.427201	0.0715819	0.554998
chr5_71413556	tissue_factor	percentage	31	1.18846	0.962076	-0.789112	3.16604	1.23531	0.227761	0.301305	0.260298	0.0586921	0.588037
chr5_71414062	tissue_factor	percentage	31	5.12705	3.27782	-1.61061	11.8647	1.56416	0.12987	0.241372	0.169984	0.0941003	0.48381
chr5_71414153	tissue_factor	percentage	31	0.958143	1.66285	-2.45989	4.37618	0.576206	0.569431	0.0853407	0.0736607	0.0127697	0.855595
chr5_71414245	tissue_factor	percentage	31	0.180699	1.24357	-2.37549	2.73689	0.145306	0.88559	0.0564933	0.0557271	0.000812075	0.972987
chr5_71414390	tissue_factor	percentage	31	1.14611	1.13841	-1.19394	3.48615	1.00676	0.323329	0.180154	0.148193	0.0389831	0.69118
chr5_71414471	tissue_factor	percentage	31	-0.238784	1.55415	-3.43338	2.95581	-0.153643	0.879078	0.420135	0.419609	0.000907928	0.971256
chr5_71414685	tissue_factor	percentage	31	-0.417716	2.21141	-4.96333	4.1279	-0.188892	0.851645	0.0182712	0.0169239	0.00137231	0.959933
chr5_71414820	tissue_factor	percentage	31	-0.126196	1.2154	-2.62449	2.3721	-0.103831	0.9181	0.368789	0.368527	0.000414647	0.972987
chr5_71414862	tissue_factor	percentage	31	-0.587686	1.26158	-3.1809	2.00553	-0.465833	0.645214	0.0911653	0.08358	0.00834618	0.884018
chr5_71414913	tissue_factor	percentage	31	-0.80457	1.39061	-3.66301	2.05387	-0.578574	0.567855	0.0601402	0.0480396	0.0128749	0.855595
chr5_71414946	tissue_factor	percentage	31	-0.474413	0.907329	-2.33945	1.39063	-0.522867	0.605494	0.168401	0.159657	0.010515	0.869643
chr5_71414992	tissue_factor	percentage	31	-0.309116	1.45393	-3.2977	2.67947	-0.212608	0.833291	0.119596	0.118065	0.00173854	0.95649
chr5_71415284	tissue_factor	percentage	31	-4.74932	2.34297	-9.56537	0.0667366	-2.02705	0.0530261	0.196238	0.0692157	0.158035	0.303617
chr5_71415323	tissue_factor	percentage	31	1.13778	1.49395	-1.93308	4.20863	0.761591	0.453157	0.0284156	0.00674102	0.0223085	0.798967
chr5_71415466	tissue_factor	percentage	31	-3.31097	2.62686	-8.71055	2.08862	-1.26043	0.21871	0.067321	0.0103315	0.061103	0.583838
chr5_71415716	tissue_factor	percentage	31	1.27815	2.50206	-3.86492	6.42121	0.510838	0.613775	0.192361	0.184255	0.0100367	0.875061
chr5_71415729	tissue_factor	percentage	31	-1.00996	1.55853	-4.21357	2.19365	-0.648019	0.522655	0.0866206	0.0718685	0.0161511	0.839582
chr5_71415760	tissue_factor	percentage	31	9.24181	8.83712	-8.92315	27.4068	1.04579	0.305282	0.144636	0.108655	0.0420649	0.679389
chr5_71415909	tissue_factor	percentage	31	-0.413441	1.31392	-3.11424	2.28736	-0.314662	0.755529	0.0424773	0.0388309	0.00380817	0.928249
chr5_71415932	tissue_factor	percentage	31	0.148597	1.24118	-2.40268	2.69987	0.119723	0.905623	0.143528	0.143056	0.000551288	0.972987
chr5_71416072	tissue_factor	percentage	31	12.0009	10.2222	-9.01117	33.013	1.174	0.251036	0.136253	0.0904651	0.0530108	0.610396
chr5_71416263	tissue_factor	percentage	31	-1.81785	2.01585	-5.96149	2.32578	-0.901781	0.375451	0.244825	0.221205	0.0312773	0.732615
chr5_71416422	tissue_factor	percentage	31	-0.0536588	1.66848	-3.48327	3.37596	-0.0321603	0.97459	0.0539516	0.053914	3.97801e-05	0.994194
chr5_71416460	tissue_factor	percentage	31	-0.138724	1.38373	-2.98302	2.70558	-0.100254	0.920912	0.108999	0.108654	0.000386569	0.972987
chr5_71416476	tissue_factor	percentage	31	1.58152	1.0219	-0.519015	3.68206	1.54763	0.133798	0.13167	0.0516772	0.092122	0.493718
chr5_71416485	tissue_factor	percentage	31	1.9553	1.57988	-1.29219	5.20279	1.23763	0.226916	0.113212	0.0609699	0.0589122	0.587993
chr5_71416548	tissue_factor	percentage	31	-0.41744	1.40838	-3.3124	2.47752	-0.296398	0.769281	0.11655	0.113565	0.00337892	0.937321
chr5_71416560	tissue_factor	percentage	31	-2.79504	2.20003	-7.31726	1.72717	-1.27046	0.215172	0.138655	0.0851831	0.0620796	0.5831
chr5_71416590	tissue_factor	percentage	31	-2.44827	1.69926	-5.94115	1.04461	-1.44078	0.161581	0.0895477	0.0168565	0.0798407	0.52625
chr5_71416646	tissue_factor	percentage	31	1.4291	1.39901	-1.4466	4.3048	1.02151	0.316424	0.0684268	0.0310391	0.040134	0.68713
chr5_71416689	tissue_factor	percentage	31	-1.19192	2.19052	-5.69459	3.31075	-0.544127	0.59099	0.0948637	0.0845564	0.0113875	0.86529
chr5_71416695	tissue_factor	percentage	31	-2.2651	2.01819	-6.41355	1.88336	-1.12234	0.271977	0.117291	0.0745261	0.0484478	0.631057
chr5_71416941	tissue_factor	percentage	31	12.8366	9.00573	-5.67493	31.3482	1.42538	0.165942	0.19051	0.127254	0.0781429	0.529041
chr5_71417227	tissue_factor	percentage	31	-5.01811	8.77973	-23.0651	13.0289	-0.571556	0.572531	0.104689	0.0934403	0.0125645	0.855595
chr5_71417351	tissue_factor	percentage	31	-18.699	5.59564	-30.201	-7.19701	-3.34171	0.00252988	0.460928	0.229396	0.429501	0.0268091
chr5_71417523	tissue_factor	percentage	31	-1.43865	1.10147	-3.70276	0.825452	-1.30612	0.20295	0.180671	0.126911	0.0656134	0.567529
chr5_71417547	tissue_factor	percentage	31	-0.888532	2.11599	-5.23801	3.46095	-0.419913	0.677999	0.0778406	0.0715867	0.00678182	0.891443
chr5_71417557	tissue_factor	percentage	31	0.451601	2.26186	-4.19771	5.10091	0.19966	0.8433	0.00586523	0.004341	0.00153323	0.95649
chr5_71417603	tissue_factor	percentage	31	-2.51435	2.06585	-6.76076	1.73206	-1.2171	0.234497	0.221902	0.177571	0.0569746	0.590581
chr5_71417809	tissue_factor	percentage	31	-4.17345	1.97322	-8.22945	-0.117441	-2.11505	0.044167	0.300159	0.179748	0.172055	0.272683
chr5_71417903	tissue_factor	percentage	31	-1.24827	1.8539	-5.05901	2.56247	-0.673323	0.506684	0.131741	0.116601	0.0174371	0.823216
chr5_71418177	tissue_factor	percentage	31	-4.15918	2.98575	-10.2965	1.97811	-1.39301	0.175413	0.21713	0.158702	0.0746339	0.546957
chr5_71418379	tissue_factor	percentage	31	-4.43026	3.50714	-11.6393	2.77877	-1.26321	0.217724	0.113712	0.0593173	0.0613732	0.583838
chr5_71418672	tissue_factor	percentage	31	0.938874	1.55681	-2.26119	4.13894	0.603076	0.551683	0.211419	0.200388	0.0139885	0.85036
chr5_71418709	tissue_factor	percentage	31	0.575014	1.36179	-2.22419	3.37422	0.422248	0.676315	0.0427103	0.0361458	0.00685744	0.891443
chr5_71418831	tissue_factor	percentage	31	0.558618	2.41768	-4.411	5.52824	0.231055	0.819081	0.247555	0.24601	0.00205333	0.95649
chr5_71418911	tissue_factor	percentage	31	1.61447	2.65797	-3.84906	7.078	0.607407	0.54885	0.0791794	0.0661128	0.0141901	0.85036
chr5_71419186	tissue_factor	percentage	31	-41.7332	5.12229	-52.2622	-31.2042	-8.14737	1.25406e-08	0.7348	0.0577272	2.55307	3.17993e-07
chr5_71419454	tissue_factor	percentage	31	-4.81391	2.74599	-10.4584	0.830558	-1.75307	0.0913755	0.183182	0.0866322	0.118202	0.413227
chr5_71419945	tissue_factor	percentage	31	-0.812977	2.23047	-5.39777	3.77181	-0.364487	0.718442	0.0125469	0.00750138	0.00510965	0.914147
chr5_71420082	tissue_factor	percentage	31	-1.0449	1.19112	-3.49329	1.40348	-0.877243	0.388389	0.100985	0.0743759	0.0295983	0.743278
chr5_71420271	tissue_factor	percentage	31	-0.26157	2.02188	-4.4176	3.89446	-0.12937	0.898061	0.0957225	0.0951404	0.000643714	0.972987
chr5_71420509	tissue_factor	percentage	31	-1.78388	2.48351	-6.88882	3.32105	-0.718291	0.478984	0.0229695	0.00358144	0.0198439	0.80491
chr5_71420673	tissue_factor	percentage	31	0.46114	1.35703	-2.32826	3.25055	0.339817	0.736724	0.0340926	0.0298027	0.00444137	0.919401
chr5_71420689	tissue_factor	percentage	31	-1.59091	2.13471	-5.97888	2.79705	-0.745259	0.4628	0.134419	0.115929	0.0213619	0.801707
chr5_71420711	tissue_factor	percentage	31	-0.354516	1.53842	-3.51679	2.80776	-0.230441	0.819552	0.204931	0.203307	0.00204243	0.95649
chr5_71420743	tissue_factor	percentage	31	-5.45585	2.89473	-11.4061	0.494357	-1.88475	0.0706886	0.476026	0.404437	0.136626	0.358259
chr5_71420871	tissue_factor	percentage	31	2.15696	1.73443	-1.40821	5.72214	1.24361	0.224739	0.10644	0.0532877	0.0594836	0.587993
chr5_71420903	tissue_factor	percentage	31	-10.854	4.66849	-20.4503	-1.2578	-2.32495	0.0281487	0.237892	0.0794495	0.2079	0.195937
chr5_71420931	tissue_factor	percentage	31	-4.73222	3.20102	-11.312	1.84757	-1.47835	0.151328	0.154012	0.0829001	0.0840581	0.515486
chr5_71420947	tissue_factor	percentage	31	-3.96266	4.18332	-12.5616	4.63628	-0.947252	0.352232	0.101849	0.0708527	0.034511	0.708642
chr5_71421050	tissue_factor	percentage	31	-26.5337	5.7237	-38.299	-14.7685	-4.63577	8.79158e-05	0.552153	0.181985	0.826552	0.00135696
chr5_71421082	tissue_factor	percentage	31	-31.8328	5.28967	-42.7059	-20.9598	-6.01792	2.35082e-06	0.663633	0.195107	1.3929	4.63634e-05
chr5_71421167	tissue_factor	percentage	31	-4.10784	2.58112	-9.41342	1.19773	-1.5915	0.123585	0.150024	0.0672214	0.0974176	0.474299
chr5_71421840	tissue_factor	percentage	31	8.12683	13.9451	-20.5377	36.7914	0.582773	0.565066	0.0921952	0.080337	0.0130625	0.855595
chr5_71421872	tissue_factor	percentage	31	-6.93163	3.20257	-13.5146	-0.348646	-2.16439	0.0397999	0.161092	0.00994032	0.180177	0.259247
chr5_71422075	tissue_factor	percentage	31	-4.21022	3.5666	-11.5415	3.12103	-1.18046	0.248506	0.27279	0.233815	0.0535954	0.608228
chr5_71422344	tissue_factor	percentage	31	-0.0656107	1.81827	-3.80313	3.6719	-0.0360841	0.971491	0.0383585	0.0383104	5.00792e-05	0.992458
chr5_71422465	tissue_factor	percentage	31	-9.64428	3.7876	-17.4298	-1.85876	-2.54628	0.0171555	0.318285	0.148288	0.249367	0.133851
chr5_71422559	tissue_factor	percentage	31	-2.61818	2.91169	-8.60324	3.36689	-0.899194	0.376802	0.187352	0.16208	0.0310981	0.732957
chr5_71422606	tissue_factor	percentage	31	6.17999	10.1625	-14.7093	27.0692	0.608118	0.548385	0.110726	0.0980779	0.0142234	0.85036
chr5_71422698	tissue_factor	percentage	31	34.7431	4.96233	24.5429	44.9434	7.00138	1.9597e-07	0.692809	0.113645	1.88536	4.34808e-06
chr5_71422741	tissue_factor	percentage	31	34.7117	4.53083	25.3984	44.0249	7.66122	3.94294e-08	0.738674	0.148738	2.25747	9.0306e-07
chr5_71423100	tissue_factor	percentage	31	-3.49158	1.89591	-7.38868	0.405527	-1.84163	0.0769649	0.153517	0.0430962	0.130447	0.376863
chr5_71423116	tissue_factor	percentage	31	-0.451915	1.029	-2.56706	1.66323	-0.439177	0.664162	0.0546438	0.0476308	0.00741832	0.886381
chr5_71423229	tissue_factor	percentage	31	1.37734	1.41777	-1.53693	4.29161	0.971481	0.34026	0.117774	0.0857499	0.0362991	0.699938
chr5_71423231	tissue_factor	percentage	31	-1.29291	1.33321	-4.03337	1.44755	-0.969771	0.341096	0.243106	0.215728	0.0361714	0.699938
chr5_71423254	tissue_factor	percentage	31	-0.374018	2.07392	-4.63701	3.88898	-0.180344	0.858281	0.10854	0.107425	0.00125092	0.962685
chr5_71423293	tissue_factor	percentage	31	-4.90764	2.13272	-9.2915	-0.523782	-2.30112	0.0296547	0.272767	0.124659	0.20366	0.200522
chr5_71423327	tissue_factor	percentage	31	-1.26034	1.75022	-4.85796	2.33729	-0.720103	0.477886	0.199358	0.18339	0.0199442	0.80491
chr5_71423387	tissue_factor	percentage	31	-0.94876	1.54677	-4.12819	2.23067	-0.613382	0.544953	0.35891	0.349633	0.0144707	0.85036
chr5_71423414	tissue_factor	percentage	31	-1.20206	1.00997	-3.27809	0.873973	-1.19019	0.244727	0.227239	0.185137	0.0544826	0.603319
chr5_71423419	tissue_factor	percentage	31	-3.10256	1.55739	-6.30382	0.0986979	-1.99216	0.0569527	0.423688	0.335719	0.152642	0.307273
chr5_71423447	tissue_factor	percentage	31	-2.55233	1.7879	-6.2274	1.12275	-1.42756	0.165321	0.382914	0.334546	0.0783816	0.529041
chr5_71423659	tissue_factor	percentage	31	-3.52454	2.41647	-8.49168	1.44259	-1.45855	0.156665	0.260472	0.199962	0.0818216	0.518396
chr5_71423860	tissue_factor	percentage	31	0.132681	3.06086	-6.159	6.42436	0.0433475	0.965756	0.311358	0.311308	7.22694e-05	0.988021
chr5_71424000	tissue_factor	percentage	31	-4.60285	2.92854	-10.6226	1.41686	-1.57172	0.128107	0.389807	0.331831	0.0950116	0.483219
chr5_71424024	tissue_factor	percentage	31	-0.791742	1.74373	-4.37604	2.79255	-0.45405	0.653561	0.0464248	0.0388637	0.00792928	0.88555
chr5_71424060	tissue_factor	percentage	31	0.426006	1.71269	-3.09448	3.9465	0.248734	0.805521	0.16569	0.163705	0.00237957	0.953411
chr5_71424202	tissue_factor	percentage	31	-7.36797	3.91603	-15.4175	0.681543	-1.88149	0.0711473	0.14193	0.0251002	0.136154	0.358259
chr5_71424221	tissue_factor	percentage	31	-2.77317	2.70026	-8.32363	2.77729	-1.027	0.31388	0.267322	0.2376	0.0405667	0.68713
chr5_71424287	tissue_factor	percentage	31	-2.57064	3.28293	-9.3188	4.17752	-0.783032	0.440683	0.121156	0.100431	0.0235822	0.789437
chr5_71424369	tissue_factor	percentage	31	3.23385	2.20439	-1.29733	7.76503	1.46701	0.154367	0.212214	0.147007	0.0827733	0.515486
chr5_71424437	tissue_factor	percentage	31	-2.15018	1.89457	-6.04452	1.74415	-1.13492	0.266764	0.162256	0.120754	0.0495402	0.629774
chr5_71424472	tissue_factor	percentage	31	-5.35058	2.20803	-9.88924	-0.811915	-2.42324	0.0226468	0.279212	0.116423	0.22585	0.164074
chr5_71424514	tissue_factor	percentage	31	-0.340843	2.58717	-5.65885	4.97717	-0.131744	0.896201	0.117137	0.116547	0.000667553	0.972987
chr5_71424597	tissue_factor	percentage	31	-1.79907	1.75811	-5.41291	1.81477	-1.0233	0.315593	0.145249	0.110824	0.0402747	0.68713
chr5_71424622	tissue_factor	percentage	31	0.649356	1.31658	-2.05692	3.35563	0.493213	0.626002	0.163175	0.155345	0.00935613	0.876374
chr5_71424801	tissue_factor	percentage	31	-2.09168	1.40548	-4.98069	0.79733	-1.48823	0.14872	0.408412	0.358017	0.0851856	0.515079
chr5_71424976	tissue_factor	percentage	31	0.142919	1.86306	-3.68666	3.97249	0.0767118	0.93944	0.128148	0.12795	0.000226334	0.980886

### Sheet: 1E_ONT_concordance_blood
site	independent_variable	dependent_variable	N	b	se	b_95CI_lower	b_95CI_upper	t	P	R2AB	R2A	f2	Padj_fdr
chr5_71375512	concordance_binary_factor	percentage	10	0.937074	1.99782	-4.19849	6.07263	0.469048	0.658775	0.106018	0.0666822	0.0440012	0.987601
chr5_71375542	concordance_binary_factor	percentage	10	-2.75472	1.26813	-6.01456	0.505122	-2.17226	0.0819088	0.717835	0.451543	0.943745	0.987601
chr5_71375574	concordance_binary_factor	percentage	10	-1.79784	0.908806	-4.134	0.538324	-1.97824	0.104814	0.840571	0.715788	0.782687	0.987601
chr5_71375598	concordance_binary_factor	percentage	10	-1.75121	4.13544	-12.3817	8.87928	-0.423464	0.689555	0.280071	0.254251	0.0358644	0.987601
chr5_71375634	concordance_binary_factor	percentage	10	0.71394	3.20247	-7.51828	8.94616	0.222934	0.832408	0.146929	0.13845	0.00993991	0.987601
chr5_71375694	concordance_binary_factor	percentage	10	2.05658	1.75587	-2.45702	6.57018	1.17126	0.294267	0.407391	0.244797	0.274371	0.987601
chr5_71375719	concordance_binary_factor	percentage	10	-0.0997213	4.06587	-10.5514	10.3519	-0.0245264	0.981381	0.0452026	0.0450877	0.000120309	0.998253
chr5_71375849	concordance_binary_factor	percentage	10	-3.25731	1.85105	-8.01557	1.50096	-1.75971	0.138775	0.800546	0.67702	0.619316	0.987601
chr5_71375938	concordance_binary_factor	percentage	10	3.13912	6.46565	-13.4814	19.7596	0.485508	0.647843	0.155671	0.115866	0.0471435	0.987601
chr5_71376002	concordance_binary_factor	percentage	10	-7.33833	4.17813	-18.0785	3.40188	-1.75637	0.139374	0.493948	0.181731	0.616966	0.987601
chr5_71376124	concordance_binary_factor	percentage	10	-2.34124	3.22477	-10.6308	5.9483	-0.726018	0.500376	0.353763	0.285636	0.10542	0.987601
chr5_71376137	concordance_binary_factor	percentage	10	-4.68812	2.2481	-10.467	1.0908	-2.08537	0.0914357	0.621481	0.292262	0.869755	0.987601
chr5_71376303	concordance_binary_factor	percentage	10	-0.384693	3.671	-9.82131	9.05192	-0.104792	0.920615	0.557714	0.556743	0.00219629	0.987601
chr5_71376346	concordance_binary_factor	percentage	10	-0.792072	3.41419	-9.56852	7.98437	-0.231994	0.825739	0.0374012	0.0270395	0.0107643	0.987601
chr5_71376394	concordance_binary_factor	percentage	10	-0.261575	2.00091	-5.40509	4.88194	-0.130728	0.901088	0.216488	0.21381	0.00341794	0.987601
chr5_71376399	concordance_binary_factor	percentage	10	-1.39951	2.77157	-8.52407	5.72505	-0.50495	0.635057	0.33676	0.302939	0.050995	0.987601
chr5_71376457	concordance_binary_factor	percentage	10	-2.53348	3.61507	-11.8263	6.75937	-0.700809	0.514685	0.325625	0.259384	0.0982267	0.987601
chr5_71376496	concordance_binary_factor	percentage	10	-1.65042	1.86433	-6.44284	3.142	-0.88526	0.416553	0.475338	0.393104	0.156737	0.987601
chr5_71376551	concordance_binary_factor	percentage	10	-2.54906	1.28171	-5.8438	0.745683	-1.98879	0.103409	0.912143	0.842643	0.79106	0.987601
chr5_71376575	concordance_binary_factor	percentage	10	-0.783325	2.16982	-6.36103	4.79438	-0.361009	0.732845	0.420307	0.405197	0.0260655	0.987601
chr5_71376581	concordance_binary_factor	percentage	10	0.53179	1.24051	-2.65705	3.72063	0.428686	0.685992	0.316105	0.290969	0.0367544	0.987601
chr5_71376583	concordance_binary_factor	percentage	10	-0.521963	1.37251	-4.0501	3.00617	-0.3803	0.719343	0.402536	0.385254	0.0289255	0.987601
chr5_71376650	concordance_binary_factor	percentage	10	-0.454694	5.33347	-14.1648	13.2554	-0.085253	0.935369	0.276068	0.275016	0.00145361	0.987601
chr5_71376745	concordance_binary_factor	percentage	10	-3.1265	2.95122	-10.7128	4.45984	-1.05939	0.337892	0.337362	0.188625	0.224463	0.987601
chr5_71376890	concordance_binary_factor	percentage	10	7.08772	2.35237	1.04076	13.1347	3.01301	0.0296529	0.803029	0.445399	1.81565	0.975663
chr5_71377034	concordance_binary_factor	percentage	10	8.34745	3.85507	-1.56232	18.2572	2.16532	0.0826301	0.589822	0.205189	0.93772	0.987601
chr5_71377080	concordance_binary_factor	percentage	10	-2.98085	2.71465	-9.95909	3.99738	-1.09806	0.32222	0.269066	0.0928024	0.241148	0.987601
chr5_71377097	concordance_binary_factor	percentage	10	-2.80957	1.11409	-5.67343	0.0542809	-2.52186	0.0530541	0.828995	0.611484	1.27196	0.987601
chr5_71377155	concordance_binary_factor	percentage	10	0.480799	2.00311	-4.66836	5.62996	0.240026	0.81984	0.211446	0.20236	0.0115225	0.987601
chr5_71377159	concordance_binary_factor	percentage	10	-0.565726	1.68359	-4.89353	3.76208	-0.336023	0.750496	0.474041	0.462164	0.0225823	0.987601
chr5_71377167	concordance_binary_factor	percentage	10	0.481929	1.13546	-2.43686	3.40071	0.424436	0.688891	0.338511	0.314678	0.0360292	0.987601
chr5_71377295	concordance_binary_factor	percentage	10	-1.69592	2.10101	-7.09674	3.70489	-0.807194	0.45622	0.192481	0.0872509	0.130312	0.987601
chr5_71377307	concordance_binary_factor	percentage	10	0.662347	1.25914	-2.57439	3.89908	0.526029	0.621356	0.478208	0.449332	0.0553414	0.987601
chr5_71377311	concordance_binary_factor	percentage	10	3.32594	2.00504	-1.82819	8.48006	1.65879	0.158055	0.445387	0.140176	0.550314	0.987601
chr5_71377633	concordance_binary_factor	percentage	10	-2.11371	2.07244	-7.44109	3.21366	-1.01991	0.354555	0.307975	0.164002	0.208045	0.987601
chr5_71377647	concordance_binary_factor	percentage	10	7.11012	2.24931	1.32808	12.8922	3.16102	0.0250664	0.75093	0.253186	1.99841	0.975663
chr5_71377798	concordance_binary_factor	percentage	10	4.0246	1.82307	-0.661744	8.71094	2.2076	0.0783409	0.57457	0.159904	0.974698	0.987601
chr5_71377921	concordance_binary_factor	percentage	10	-4.86656	2.15803	-10.4139	0.680824	-2.2551	0.0738038	0.65862	0.311405	1.01709	0.987601
chr5_71377944	concordance_binary_factor	percentage	10	-3.90777	3.28758	-12.3588	4.54322	-1.18865	0.28795	0.349129	0.165208	0.282577	0.987601
chr5_71377961	concordance_binary_factor	percentage	10	0.62657	1.26436	-2.62357	3.87671	0.495564	0.641212	0.598192	0.578457	0.0491166	0.987601
chr5_71378003	concordance_binary_factor	percentage	10	-1.18571	1.50609	-5.05725	2.68583	-0.787272	0.466783	0.139055	0.0323322	0.123959	0.987601
chr5_71378006	concordance_binary_factor	percentage	10	-0.724969	1.41627	-4.36561	2.91567	-0.511886	0.63053	0.124544	0.0786653	0.0524054	0.987601
chr5_71378099	concordance_binary_factor	percentage	10	6.16213	3.85758	-3.75408	16.0784	1.59741	0.171065	0.375117	0.0562114	0.510344	0.987601
chr5_71378146	concordance_binary_factor	percentage	10	-1.46567	1.45052	-5.19435	2.26301	-1.01045	0.358652	0.369713	0.241008	0.2042	0.987601
chr5_71378377	concordance_binary_factor	percentage	10	-1.37313	4.37671	-12.6238	9.87756	-0.313735	0.766389	0.271278	0.256932	0.0196859	0.987601
chr5_71378668	concordance_binary_factor	percentage	10	-0.689933	3.12198	-8.71523	7.33536	-0.220992	0.83384	0.0512819	0.0420153	0.00976752	0.987601
chr5_71378846	concordance_binary_factor	percentage	10	0.667559	2.41463	-5.53944	6.87456	0.276464	0.793255	0.230826	0.219068	0.0152865	0.987601
chr5_71378889	concordance_binary_factor	percentage	10	-0.306134	4.04915	-10.7148	10.1025	-0.0756045	0.942666	0.132792	0.131801	0.00114321	0.987601
chr5_71379140	concordance_binary_factor	percentage	10	0.602668	6.4557	-15.9922	17.1976	0.0933543	0.929247	0.0104469	0.00872209	0.00174301	0.987601
chr5_71379170	concordance_binary_factor	percentage	10	1.88478	3.81388	-7.9191	11.6887	0.49419	0.642115	0.47363	0.44792	0.0488448	0.987601
chr5_71379239	concordance_binary_factor	percentage	10	-4.69293	5.0129	-17.579	8.19315	-0.93617	0.392163	0.276709	0.149929	0.175283	0.987601
chr5_71379341	concordance_binary_factor	percentage	10	-2.35545	3.54161	-11.4594	6.74854	-0.66508	0.535443	0.215407	0.145997	0.0884663	0.987601
chr5_71379375	concordance_binary_factor	percentage	10	6.42643	9.54761	-18.1165	30.9693	0.673093	0.530739	0.295192	0.231329	0.0906109	0.987601
chr5_71379440	concordance_binary_factor	percentage	10	-0.108414	1.0524	-2.81369	2.59687	-0.103016	0.921954	0.558014	0.557076	0.00212247	0.987601
chr5_71379460	concordance_binary_factor	percentage	10	-3.26249	1.74704	-7.75341	1.22843	-1.86743	0.120811	0.847008	0.740302	0.697462	0.987601
chr5_71379483	concordance_binary_factor	percentage	10	2.50037	1.25771	-0.732664	5.73341	1.98804	0.103509	0.674859	0.417848	0.790462	0.987601
chr5_71379487	concordance_binary_factor	percentage	10	3.54068	3.30603	-4.95775	12.0391	1.07098	0.333131	0.393496	0.254365	0.229398	0.987601
chr5_71379583	concordance_binary_factor	percentage	10	0.866804	1.91067	-4.04473	5.77834	0.453665	0.669081	0.379512	0.353971	0.0411624	0.987601
chr5_71379603	concordance_binary_factor	percentage	10	6.36891	3.24168	-1.9641	14.7019	1.96469	0.106646	0.514511	0.139712	0.772003	0.987601
chr5_71379635	concordance_binary_factor	percentage	10	-0.719977	1.98596	-5.82504	4.38509	-0.362534	0.731773	0.391328	0.375328	0.0262861	0.987601
chr5_71379686	concordance_binary_factor	percentage	10	-3.5388	3.30561	-12.0362	4.95855	-1.07054	0.333307	0.307166	0.148359	0.229213	0.987601
chr5_71379694	concordance_binary_factor	percentage	10	-3.99517	2.09278	-9.37484	1.38449	-1.90903	0.114529	0.702623	0.485872	0.728876	0.987601
chr5_71379921	concordance_binary_factor	percentage	10	-3.38101	2.33935	-9.39449	2.63247	-1.44528	0.208002	0.411714	0.165948	0.417768	0.987601
chr5_71380079	concordance_binary_factor	percentage	10	-2.1619	2.42211	-8.38812	4.06433	-0.892569	0.41298	0.326018	0.218629	0.159336	0.987601
chr5_71380111	concordance_binary_factor	percentage	10	6.52247	2.52016	0.0442025	13.0007	2.58812	0.0489481	0.691162	0.277419	1.33967	0.987601
chr5_71380136	concordance_binary_factor	percentage	10	0.183024	2.68085	-6.70831	7.07436	0.0682712	0.948216	0.282221	0.281552	0.000932191	0.987601
chr5_71380143	concordance_binary_factor	percentage	10	-4.15729	2.09877	-9.55234	1.23776	-1.98082	0.104468	0.733067	0.523595	0.784733	0.987601
chr5_71380211	concordance_binary_factor	percentage	10	-3.30536	2.1543	-8.84316	2.23244	-1.53431	0.18554	0.540095	0.323563	0.47082	0.987601
chr5_71380340	concordance_binary_factor	percentage	10	2.32396	3.89197	-7.68067	12.3286	0.597116	0.57644	0.146472	0.0856076	0.0713094	0.987601
chr5_71380556	concordance_binary_factor	percentage	10	-0.331204	3.12306	-8.35929	7.69688	-0.106051	0.919665	0.588036	0.587109	0.00224936	0.987601
chr5_71380638	concordance_binary_factor	percentage	10	-0.318914	1.39344	-3.90086	3.26303	-0.228869	0.828038	0.847508	0.84591	0.0104762	0.987601
chr5_71380681	concordance_binary_factor	percentage	10	0.256907	0.760406	-1.69778	2.21159	0.337854	0.749196	0.822116	0.818055	0.0228291	0.987601
chr5_71380686	concordance_binary_factor	percentage	10	-0.113163	1.70222	-4.48886	4.26253	-0.0664799	0.949572	0.514009	0.513579	0.000883915	0.987601
chr5_71380690	concordance_binary_factor	percentage	10	3.61251	3.91006	-6.43862	13.6636	0.923901	0.397934	0.400621	0.298295	0.170719	0.987601
chr5_71380697	concordance_binary_factor	percentage	10	-0.965917	2.02461	-6.17034	4.2385	-0.477088	0.653423	0.273477	0.240404	0.0455227	0.987601
chr5_71380770	concordance_binary_factor	percentage	10	-1.40128	2.54543	-7.94451	5.14194	-0.55051	0.60566	0.255766	0.210657	0.0606123	0.987601
chr5_71380786	concordance_binary_factor	percentage	10	0.625269	1.26578	-2.62851	3.87905	0.49398	0.642254	0.654458	0.637595	0.0488033	0.987601
chr5_71380806	concordance_binary_factor	percentage	10	-2.72945	2.74038	-9.77382	4.31493	-0.99601	0.364974	0.295037	0.155167	0.198407	0.987601
chr5_71380867	concordance_binary_factor	percentage	10	0.131986	1.52696	-3.79319	4.05716	0.0864374	0.934473	0.465533	0.464735	0.00149429	0.987601
chr5_71380908	concordance_binary_factor	percentage	10	-0.339483	4.07612	-10.8175	10.1385	-0.0832859	0.936856	0.136322	0.135124	0.00138731	0.987601
chr5_71380940	concordance_binary_factor	percentage	10	0.233303	0.685387	-1.52854	1.99515	0.340396	0.747394	0.8302	0.826265	0.0231739	0.987601
chr5_71380986	concordance_binary_factor	percentage	10	-0.215005	3.29915	-8.69575	8.26574	-0.0651699	0.950564	0.027616	0.02679	0.000849422	0.987601
chr5_71380990	concordance_binary_factor	percentage	10	3.1202	2.0361	-2.11375	8.35415	1.53244	0.185985	0.589194	0.396249	0.469676	0.987601
chr5_71381014	concordance_binary_factor	percentage	10	-0.644408	3.44978	-9.51236	8.22354	-0.186797	0.859163	0.235901	0.230569	0.00697859	0.987601
chr5_71381043	concordance_binary_factor	percentage	10	-2.01482	2.56789	-8.61578	4.58615	-0.78462	0.468203	0.373722	0.296611	0.123126	0.987601
chr5_71381046	concordance_binary_factor	percentage	10	-2.12351	1.80611	-6.76625	2.51923	-1.17574	0.292629	0.350447	0.170864	0.276473	0.987601
chr5_71381074	concordance_binary_factor	percentage	10	1.86023	1.89876	-3.0207	6.74115	0.979704	0.372225	0.234246	0.0872493	0.191964	0.987601
chr5_71381086	concordance_binary_factor	percentage	10	-3.47843	0.943189	-5.90298	-1.05388	-3.68794	0.0141759	0.841242	0.409391	2.72019	0.975663
chr5_71381123	concordance_binary_factor	percentage	10	-0.702407	2.57427	-7.31979	5.91498	-0.272856	0.795874	0.150397	0.137747	0.0148901	0.987601
chr5_71381132	concordance_binary_factor	percentage	10	0.886495	1.89966	-3.99673	5.76972	0.466661	0.660369	0.141891	0.104517	0.0435544	0.987601
chr5_71381142	concordance_binary_factor	percentage	10	-2.42089	4.56976	-14.1678	9.32604	-0.529763	0.618947	0.132494	0.0838007	0.0561298	0.987601
chr5_71381150	concordance_binary_factor	percentage	10	-4.23314	2.95598	-11.8317	3.36546	-1.43206	0.211553	0.470218	0.252924	0.410159	0.987601
chr5_71381166	concordance_binary_factor	percentage	10	-0.840668	2.1838	-6.4543	4.77296	-0.384957	0.7161	0.454607	0.438443	0.0296384	0.987601
chr5_71381190	concordance_binary_factor	percentage	10	-4.49086	4.72273	-16.631	7.64929	-0.950905	0.38532	0.198532	0.053591	0.180844	0.987601
chr5_71381198	concordance_binary_factor	percentage	10	0.249889	1.21709	-2.87875	3.37853	0.205316	0.845422	0.626886	0.623741	0.00843093	0.987601
chr5_71381206	concordance_binary_factor	percentage	10	2.39119	3.44682	-6.46914	11.2515	0.693738	0.518749	0.608694	0.571029	0.0962545	0.987601
chr5_71381446	concordance_binary_factor	percentage	10	-0.657052	2.52929	-7.1588	5.84469	-0.259778	0.805393	0.529849	0.523504	0.0134969	0.987601
chr5_71381451	concordance_binary_factor	percentage	10	-2.99554	4.96223	-15.7514	9.76028	-0.603668	0.572402	0.549603	0.516776	0.0728831	0.987601
chr5_71381470	concordance_binary_factor	percentage	10	-2.54936	4.96049	-15.3007	10.202	-0.513933	0.629198	0.172879	0.129186	0.0528255	0.987601
chr5_71381478	concordance_binary_factor	percentage	10	5.15908	3.92777	-4.93758	15.2557	1.31349	0.246059	0.504347	0.333322	0.34505	0.987601
chr5_71381516	concordance_binary_factor	percentage	10	-8.46733	6.28917	-24.6342	7.6995	-1.34633	0.236006	0.684413	0.570005	0.362523	0.987601
chr5_71381520	concordance_binary_factor	percentage	10	-10.7719	5.45394	-24.7917	3.24793	-1.97506	0.10524	0.502538	0.114431	0.780174	0.987601
chr5_71381562	concordance_binary_factor	percentage	10	-8.10586	5.01708	-21.0027	4.79096	-1.61565	0.167091	0.575987	0.354623	0.522066	0.987601
chr5_71381580	concordance_binary_factor	percentage	10	-16.8098	3.18631	-25.0005	-8.61917	-5.27564	0.00325661	0.921727	0.486022	5.56648	0.546155
chr5_71381596	concordance_binary_factor	percentage	10	-8.65824	7.30336	-27.4321	10.1156	-1.18551	0.28908	0.415938	0.251764	0.281089	0.987601
chr5_71381602	concordance_binary_factor	percentage	10	2.33566	6.48626	-14.3378	19.0091	0.360094	0.733488	0.588708	0.578042	0.0259335	0.987601
chr5_71381604	concordance_binary_factor	percentage	10	0.379308	7.13113	-17.9518	18.7105	0.0531905	0.95964	0.29855	0.298153	0.000565846	0.988889
chr5_71381607	concordance_binary_factor	percentage	10	2.08264	6.49089	-14.6027	18.768	0.320856	0.761296	0.703573	0.69747	0.0205897	0.987601
chr5_71381626	concordance_binary_factor	percentage	10	-8.72612	3.55471	-17.8638	0.411567	-2.4548	0.0575954	0.685218	0.30584	1.20521	0.987601
chr5_71381634	concordance_binary_factor	percentage	10	-2.91038	3.05767	-10.7704	4.9496	-0.95183	0.384894	0.639017	0.573608	0.181196	0.987601
chr5_71381727	concordance_binary_factor	percentage	10	-4.04933	3.23113	-12.3552	4.25656	-1.25322	0.265536	0.376296	0.180382	0.314113	0.987601
chr5_71381746	concordance_binary_factor	percentage	10	0.843099	2.13406	-4.64267	6.32887	0.395069	0.709083	0.0962672	0.0680564	0.0312158	0.987601
chr5_71381757	concordance_binary_factor	percentage	10	-2.654	0.512999	-3.97271	-1.3353	-5.17351	0.00354448	0.865085	0.142877	5.35304	0.546155
chr5_71381766	concordance_binary_factor	percentage	10	-4.40199	2.09654	-9.79132	0.98733	-2.09965	0.0897933	0.535965	0.126823	0.881705	0.987601
chr5_71381785	concordance_binary_factor	percentage	10	-0.119878	1.9033	-5.01248	4.77272	-0.062984	0.95222	0.411264	0.410797	0.000793397	0.987601
chr5_71381794	concordance_binary_factor	percentage	10	-0.11769	2.1587	-5.6668	5.43142	-0.0545188	0.958633	0.681571	0.681382	0.000594461	0.988889
chr5_71381801	concordance_binary_factor	percentage	10	0.750829	1.67335	-3.55065	5.05231	0.448698	0.672427	0.120976	0.0855812	0.040266	0.987601
chr5_71381811	concordance_binary_factor	percentage	10	8.47144	3.01448	0.722462	16.2204	2.81025	0.0375374	0.759411	0.379402	1.5795	0.987601
chr5_71381826	concordance_binary_factor	percentage	10	-3.10264	2.79271	-10.2815	4.07626	-1.11098	0.317126	0.374092	0.219584	0.246854	0.987601
chr5_71381830	concordance_binary_factor	percentage	10	-0.732849	1.21947	-3.8676	2.4019	-0.600956	0.574071	0.216729	0.160154	0.0722296	0.987601
chr5_71381833	concordance_binary_factor	percentage	10	0.281352	2.36697	-5.80313	6.36584	0.118866	0.91001	0.221617	0.219417	0.00282582	0.987601
chr5_71381840	concordance_binary_factor	percentage	10	1.18328	1.80007	-3.44395	5.81051	0.657353	0.540005	0.348048	0.291705	0.0864225	0.987601
chr5_71381859	concordance_binary_factor	percentage	10	-5.05494	2.14006	-10.5561	0.446263	-2.36205	0.0645862	0.648819	0.256951	1.11586	0.987601
chr5_71381869	concordance_binary_factor	percentage	10	-3.54937	3.42159	-12.3449	5.24611	-1.03735	0.347115	0.530313	0.429229	0.215217	0.987601
chr5_71381874	concordance_binary_factor	percentage	10	-0.00389539	1.32077	-3.39905	3.39126	-0.00294932	0.997761	0.2143	0.214298	1.7397e-06	0.999929
chr5_71381880	concordance_binary_factor	percentage	10	2.63133	2.33236	-3.36419	8.62685	1.12818	0.310449	0.548341	0.433367	0.254559	0.987601
chr5_71381882	concordance_binary_factor	percentage	10	-1.38932	1.10884	-4.23969	1.46105	-1.25295	0.265628	0.532069	0.385151	0.313975	0.987601
chr5_71381896	concordance_binary_factor	percentage	10	0.90388	1.2047	-2.1929	4.00066	0.750295	0.486861	0.364142	0.292551	0.112589	0.987601
chr5_71381906	concordance_binary_factor	percentage	10	0.979267	1.4666	-2.79076	4.74929	0.667711	0.533896	0.159024	0.0840365	0.0891675	0.987601
chr5_71381909	concordance_binary_factor	percentage	10	-0.595521	1.99945	-5.73527	4.54423	-0.297842	0.777803	0.0670386	0.0504861	0.017742	0.987601
chr5_71381921	concordance_binary_factor	percentage	10	0.657573	1.79284	-3.95108	5.26623	0.366776	0.728796	0.682157	0.673606	0.026905	0.987601
chr5_71381924	concordance_binary_factor	percentage	10	0.0269143	1.00756	-2.5631	2.61693	0.0267123	0.979723	0.255899	0.255793	0.00014271	0.998253
chr5_71381929	concordance_binary_factor	percentage	10	0.630185	2.66079	-6.2096	7.46997	0.236841	0.822178	0.661762	0.657968	0.0112187	0.987601
chr5_71381945	concordance_binary_factor	percentage	10	3.62853	5.78965	-11.2543	18.5113	0.626726	0.558338	0.298487	0.243379	0.0785572	0.987601
chr5_71381955	concordance_binary_factor	percentage	10	-1.75722	2.36656	-7.84067	4.32623	-0.74252	0.491161	0.585432	0.539719	0.110267	0.987601
chr5_71381958	concordance_binary_factor	percentage	10	3.32491	1.25418	0.100946	6.54888	2.65107	0.0453681	0.678646	0.22694	1.40563	0.987601
chr5_71381960	concordance_binary_factor	percentage	10	-0.987096	1.30155	-4.33285	2.35865	-0.758399	0.482409	0.374953	0.303052	0.115034	0.987601
chr5_71381980	concordance_binary_factor	percentage	10	-2.24118	2.05911	-7.53428	3.05193	-1.08842	0.326068	0.712702	0.644632	0.236932	0.987601
chr5_71382006	concordance_binary_factor	percentage	10	1.1298	3.71637	-8.42342	10.683	0.304007	0.773368	0.0753115	0.0582195	0.018484	0.987601
chr5_71382026	concordance_binary_factor	percentage	10	-0.494037	2.28241	-6.36115	5.37307	-0.216455	0.837188	0.246007	0.238941	0.00937052	0.987601
chr5_71382043	concordance_binary_factor	percentage	10	-0.265882	2.44217	-6.54367	6.01191	-0.108871	0.917539	0.285685	0.283992	0.00237059	0.987601
chr5_71382051	concordance_binary_factor	percentage	10	-3.06736	2.70658	-10.0248	3.89012	-1.1333	0.308488	0.524702	0.402611	0.256873	0.987601
chr5_71382067	concordance_binary_factor	percentage	10	0.35187	2.16088	-5.20286	5.9066	0.162836	0.877024	0.105744	0.101002	0.00530313	0.987601
chr5_71382072	concordance_binary_factor	percentage	10	-1.97016	2.16089	-7.5249	3.58459	-0.911733	0.403725	0.342901	0.233657	0.166252	0.987601
chr5_71382092	concordance_binary_factor	percentage	10	1.87155	1.17797	-1.15652	4.89962	1.58879	0.172975	0.56143	0.340017	0.504851	0.987601
chr5_71382094	concordance_binary_factor	percentage	10	2.67167	2.53155	-3.83588	9.17922	1.05535	0.339567	0.322704	0.171834	0.222753	0.987601
chr5_71382104	concordance_binary_factor	percentage	10	-1.46085	1.03301	-4.1163	1.19459	-1.41417	0.21645	0.462069	0.246911	0.399974	0.987601
chr5_71382119	concordance_binary_factor	percentage	10	2.54037	3.64292	-6.82406	11.9048	0.697344	0.516674	0.453143	0.399957	0.0972577	0.987601
chr5_71382128	concordance_binary_factor	percentage	10	-0.431781	1.31724	-3.81785	2.95429	-0.327792	0.756349	0.243722	0.22747	0.0214896	0.987601
chr5_71382139	concordance_binary_factor	percentage	10	0.823472	0.880985	-1.44117	3.08812	0.934717	0.392843	0.823027	0.792103	0.174739	0.987601
chr5_71382154	concordance_binary_factor	percentage	10	3.04634	1.48047	-0.759334	6.852	2.05768	0.0947123	0.681263	0.411354	0.84681	0.987601
chr5_71382178	concordance_binary_factor	percentage	10	-5.28874	2.13067	-10.7658	0.188333	-2.48219	0.0556914	0.681305	0.288593	1.23225	0.987601
chr5_71382197	concordance_binary_factor	percentage	10	-0.134299	2.19514	-5.77708	5.50848	-0.0611804	0.953586	0.183764	0.183153	0.000748608	0.987601
chr5_71382199	concordance_binary_factor	percentage	10	2.00196	0.66817	0.28437	3.71954	2.99618	0.0302318	0.88912	0.690045	1.79541	0.975663
chr5_71382375	concordance_binary_factor	percentage	10	-3.04355	3.72005	-12.6062	6.51913	-0.818149	0.450488	0.162119	0.0499493	0.133874	0.987601
chr5_71382403	concordance_binary_factor	percentage	10	-2.91396	2.4043	-9.09441	3.26649	-1.21198	0.279664	0.367325	0.181458	0.293778	0.987601
chr5_71382409	concordance_binary_factor	percentage	10	-5.52372	6.0655	-21.1156	10.0681	-0.910679	0.404229	0.179965	0.0439482	0.165867	0.987601
chr5_71382611	concordance_binary_factor	percentage	10	5.76159	7.10723	-12.5081	24.0313	0.810665	0.454398	0.294803	0.202115	0.131436	0.987601
chr5_71382630	concordance_binary_factor	percentage	10	-2.62465	3.86246	-12.5534	7.30412	-0.679528	0.526982	0.343818	0.283219	0.0923517	0.987601
chr5_71382644	concordance_binary_factor	percentage	10	5.74635	7.34722	-13.1403	24.633	0.782113	0.469548	0.321651	0.238662	0.12234	0.987601
chr5_71382646	concordance_binary_factor	percentage	10	-2.59301	8.25415	-23.811	18.625	-0.314146	0.766094	0.294792	0.280873	0.0197376	0.987601
chr5_71382724	concordance_binary_factor	percentage	10	2.57513	6.26677	-13.5341	18.6844	0.410918	0.698151	0.362405	0.340873	0.0337707	0.987601
chr5_71382746	concordance_binary_factor	percentage	10	0.272377	3.93443	-9.84139	10.3861	0.0692291	0.947491	0.203224	0.20246	0.000958534	0.987601
chr5_71382781	concordance_binary_factor	percentage	10	-2.44109	3.32786	-10.9956	6.11345	-0.733531	0.496166	0.488566	0.433528	0.107614	0.987601
chr5_71382785	concordance_binary_factor	percentage	10	-11.6005	3.42928	-20.4158	-2.78526	-3.38278	0.0196147	0.761983	0.217246	2.28864	0.975663
chr5_71382789	concordance_binary_factor	percentage	10	0.246169	1.65167	-3.99959	4.49193	0.149043	0.887345	0.819182	0.818379	0.00444274	0.987601
chr5_71382791	concordance_binary_factor	percentage	10	5.47236	2.14018	-0.029133	10.9739	2.55697	0.0508335	0.692415	0.290212	1.30762	0.987601
chr5_71382829	concordance_binary_factor	percentage	10	-3.22146	5.83457	-18.2197	11.7768	-0.552133	0.604628	0.235076	0.188438	0.0609703	0.987601
chr5_71382834	concordance_binary_factor	percentage	10	5.83503	3.92204	-4.24688	15.9169	1.48776	0.196976	0.634627	0.472883	0.442684	0.987601
chr5_71382838	concordance_binary_factor	percentage	10	-4.18534	4.63309	-16.0951	7.72439	-0.903359	0.407748	0.303592	0.18993	0.163211	0.987601
chr5_71382859	concordance_binary_factor	percentage	10	4.50888	2.53158	-1.99877	11.0165	1.78105	0.135012	0.450529	0.101929	0.634427	0.987601
chr5_71382879	concordance_binary_factor	percentage	10	-0.866871	7.09528	-19.1059	17.3721	-0.122176	0.907518	0.0140202	0.0110767	0.00298538	0.987601
chr5_71382890	concordance_binary_factor	percentage	10	0.0922731	3.7171	-9.46282	9.64737	0.024824	0.981156	0.156341	0.156237	0.000123246	0.998253
chr5_71382919	concordance_binary_factor	percentage	10	-1.30913	1.27438	-4.58503	1.96676	-1.02727	0.351399	0.450168	0.334123	0.211057	0.987601
chr5_71382923	concordance_binary_factor	percentage	10	-2.63591	1.70207	-7.01121	1.73939	-1.54865	0.182148	0.371099	0.0694369	0.479665	0.987601
chr5_71382931	concordance_binary_factor	percentage	10	-5.39166	1.92332	-10.3357	-0.447608	-2.80331	0.0378456	0.859178	0.637847	1.57171	0.987601
chr5_71382935	concordance_binary_factor	percentage	10	-2.10179	2.79561	-9.28812	5.08455	-0.751818	0.486023	0.438302	0.374804	0.113046	0.987601
chr5_71382955	concordance_binary_factor	percentage	10	0.333607	3.7917	-9.41326	10.0805	0.0879835	0.933305	0.185006	0.183744	0.00154822	0.987601
chr5_71382987	concordance_binary_factor	percentage	10	-0.230212	3.34596	-8.83128	8.37085	-0.0688029	0.947813	0.116847	0.116011	0.000946768	0.987601
chr5_71382994	concordance_binary_factor	percentage	10	1.16349	2.8248	-6.09788	8.42487	0.411886	0.697486	0.248838	0.223351	0.0339299	0.987601
chr5_71383011	concordance_binary_factor	percentage	10	-2.27415	3.6686	-11.7046	7.1563	-0.619894	0.562482	0.477044	0.436853	0.0768538	0.987601
chr5_71383017	concordance_binary_factor	percentage	10	-0.458496	2.20297	-6.12141	5.20442	-0.208126	0.843342	0.423825	0.418833	0.00866332	0.987601
chr5_71383019	concordance_binary_factor	percentage	10	-0.932655	2.36873	-7.02166	5.15635	-0.393737	0.710006	0.109091	0.0814682	0.0310058	0.987601
chr5_71383041	concordance_binary_factor	percentage	10	-2.02118	5.97151	-17.3714	13.3291	-0.338471	0.748759	0.305304	0.289387	0.0229125	0.987601
chr5_71383057	concordance_binary_factor	percentage	10	-3.67446	2.90016	-11.1296	3.78063	-1.26699	0.260967	0.663848	0.555927	0.321051	0.987601
chr5_71383102	concordance_binary_factor	percentage	10	-0.833507	2.73961	-7.87591	6.20889	-0.304242	0.773198	0.122128	0.105877	0.0185127	0.987601
chr5_71383157	concordance_binary_factor	percentage	10	-1.0638	2.39637	-7.22386	5.09625	-0.443923	0.675651	0.303625	0.276179	0.0394136	0.987601
chr5_71383210	concordance_binary_factor	percentage	10	0.193317	2.10219	-5.21054	5.59717	0.0919597	0.930301	0.382444	0.3814	0.00169132	0.987601
chr5_71383231	concordance_binary_factor	percentage	10	0.976295	3.75172	-8.66781	10.6204	0.260226	0.805066	0.351591	0.34281	0.0135435	0.987601
chr5_71383248	concordance_binary_factor	percentage	10	6.74196	5.88299	-8.38075	21.8647	1.14601	0.303661	0.434445	0.285892	0.262667	0.987601
chr5_71383275	concordance_binary_factor	percentage	10	4.72673	6.20351	-11.2199	20.6734	0.761945	0.48047	0.472064	0.410764	0.116112	0.987601
chr5_71383418	concordance_binary_factor	percentage	10	-1.64057	4.48336	-13.1654	9.88429	-0.365924	0.729394	0.243424	0.223162	0.0267801	0.987601
chr5_71383587	concordance_binary_factor	percentage	10	3.49016	2.93202	-4.04684	11.0272	1.19036	0.287335	0.631508	0.527081	0.283391	0.987601
chr5_71383665	concordance_binary_factor	percentage	10	-4.64506	1.43164	-8.32522	-0.964913	-3.24457	0.022833	0.85407	0.546822	2.10545	0.975663
chr5_71383708	concordance_binary_factor	percentage	10	-6.16577	2.49599	-12.5819	0.25036	-2.47028	0.056511	0.676904	0.282581	1.22045	0.987601
chr5_71383923	concordance_binary_factor	percentage	10	3.16451	4.4559	-8.28974	14.6188	0.710185	0.509331	0.389725	0.328165	0.100872	0.987601
chr5_71384022	concordance_binary_factor	percentage	10	3.19808	4.6148	-8.66465	15.0608	0.693004	0.519172	0.641149	0.606682	0.0960509	0.987601
chr5_71384116	concordance_binary_factor	percentage	10	-2.37393	2.88524	-9.79068	5.04282	-0.822783	0.448079	0.475508	0.404494	0.135394	0.987601
chr5_71384120	concordance_binary_factor	percentage	10	-1.48587	1.45498	-5.226	2.25427	-1.02123	0.353988	0.502013	0.398141	0.208583	0.987601
chr5_71384122	concordance_binary_factor	percentage	10	1.06912	1.30614	-2.28843	4.42667	0.818532	0.450288	0.596139	0.542023	0.133999	0.987601
chr5_71384132	concordance_binary_factor	percentage	10	-3.86287	2.48158	-10.242	2.51623	-1.55662	0.18029	0.57243	0.365224	0.484613	0.987601
chr5_71384207	concordance_binary_factor	percentage	10	3.94864	3.51188	-5.07892	12.9762	1.12437	0.311918	0.259866	0.0727298	0.252841	0.987601
chr5_71384215	concordance_binary_factor	percentage	10	-3.68129	4.45768	-15.1401	7.77755	-0.82583	0.446501	0.334677	0.243928	0.136399	0.987601
chr5_71384253	concordance_binary_factor	percentage	10	-0.985896	2.97446	-8.63199	6.66019	-0.331454	0.753743	0.34346	0.329034	0.0219723	0.987601
chr5_71384345	concordance_binary_factor	percentage	10	1.18647	1.70012	-3.18384	5.55678	0.697871	0.516371	0.734797	0.708965	0.0974049	0.987601
chr5_71384353	concordance_binary_factor	percentage	10	-1.68008	2.3065	-7.60913	4.24897	-0.728412	0.499032	0.361456	0.293696	0.106117	0.987601
chr5_71384375	concordance_binary_factor	percentage	10	-4.26402	5.95963	-19.5837	11.0557	-0.715484	0.506321	0.472271	0.41824	0.102383	0.987601
chr5_71384466	concordance_binary_factor	percentage	10	-1.55785	3.40962	-10.3226	7.20686	-0.456899	0.666908	0.146592	0.110961	0.0417513	0.987601
chr5_71384470	concordance_binary_factor	percentage	10	-0.0786026	2.22585	-5.80034	5.64313	-0.0353135	0.973196	0.153281	0.153069	0.000249409	0.998253
chr5_71384474	concordance_binary_factor	percentage	10	-1.76363	2.47876	-8.13548	4.60822	-0.711497	0.508584	0.278057	0.204963	0.101246	0.987601
chr5_71384514	concordance_binary_factor	percentage	10	-0.951753	1.58716	-5.03169	3.12818	-0.599656	0.574872	0.770654	0.75416	0.0719175	0.987601
chr5_71384544	concordance_binary_factor	percentage	10	2.66806	1.50212	-1.19325	6.52937	1.7762	0.135858	0.656755	0.440175	0.630977	0.987601
chr5_71384603	concordance_binary_factor	percentage	10	-1.92805	3.58683	-11.1483	7.29218	-0.537537	0.613949	0.403404	0.368927	0.0577892	0.987601
chr5_71384617	concordance_binary_factor	percentage	10	-0.696846	2.90279	-8.1587	6.76501	-0.240061	0.819814	0.474704	0.46865	0.0115259	0.987601
chr5_71384639	concordance_binary_factor	percentage	10	4.11865	2.09251	-1.26031	9.49761	1.96828	0.106157	0.787774	0.623335	0.774827	0.987601
chr5_71384785	concordance_binary_factor	percentage	10	2.32791	1.89219	-2.53613	7.19195	1.23027	0.273316	0.487451	0.332296	0.302714	0.987601
chr5_71384789	concordance_binary_factor	percentage	10	-2.18877	3.77628	-11.896	7.51847	-0.57961	0.587312	0.213567	0.160726	0.0671896	0.987601
chr5_71384797	concordance_binary_factor	percentage	10	-0.893361	2.05107	-6.1658	4.37908	-0.435559	0.681318	0.301297	0.274787	0.0379423	0.987601
chr5_71384799	concordance_binary_factor	percentage	10	-2.80539	3.69672	-12.3081	6.69732	-0.758887	0.482141	0.316547	0.237825	0.115182	0.987601
chr5_71384853	concordance_binary_factor	percentage	10	1.90927	3.55166	-7.22058	11.0391	0.53757	0.613928	0.588425	0.564638	0.0577962	0.987601
chr5_71384860	concordance_binary_factor	percentage	10	7.22864	0.477795	6.00043	8.45686	15.1292	2.28618e-05	0.986469	0.367056	45.7784	0.0162319
chr5_71384877	concordance_binary_factor	percentage	10	2.77011	1.54794	-1.209	6.74922	1.78954	0.133544	0.655842	0.435411	0.640492	0.987601
chr5_71384885	concordance_binary_factor	percentage	10	0.58403	1.19211	-2.48039	3.64845	0.489912	0.644934	0.681804	0.666529	0.0480028	0.987601
chr5_71384907	concordance_binary_factor	percentage	10	-3.98953	4.6392	-15.915	7.93591	-0.859961	0.429107	0.177163	0.0554599	0.147907	0.987601
chr5_71385013	concordance_binary_factor	percentage	10	2.97108	4.79916	-9.36554	15.3077	0.619084	0.562975	0.0982934	0.0291748	0.0766531	0.987601
chr5_71385037	concordance_binary_factor	percentage	10	-4.44522	2.15489	-9.98453	1.09409	-2.06285	0.0940908	0.526977	0.1244	0.851074	0.987601
chr5_71385043	concordance_binary_factor	percentage	10	-4.18705	4.74947	-16.3959	8.02184	-0.881583	0.418359	0.251582	0.135249	0.155438	0.987601
chr5_71385067	concordance_binary_factor	percentage	10	-3.7407	1.90373	-8.63441	1.153	-1.96493	0.106613	0.571699	0.240969	0.77219	0.987601
chr5_71385553	concordance_binary_factor	percentage	10	-0.0192019	4.90404	-12.6254	12.587	-0.00391551	0.997027	0.639697	0.639695	3.06625e-06	0.999929
chr5_71385618	concordance_binary_factor	percentage	10	-2.71946	5.21083	-16.1143	10.6754	-0.521887	0.624035	0.306517	0.26874	0.0544731	0.987601
chr5_71385830	concordance_binary_factor	percentage	10	2.63288	6.14349	-13.1595	18.4252	0.428564	0.686075	0.272475	0.24575	0.0367335	0.987601
chr5_71385864	concordance_binary_factor	percentage	10	-1.46383	8.76655	-23.999	21.0713	-0.166979	0.87393	0.115275	0.110342	0.00557639	0.987601
chr5_71385894	concordance_binary_factor	percentage	10	-9.49825	7.8676	-29.7225	10.7261	-1.20726	0.281321	0.534994	0.399446	0.291496	0.987601
chr5_71385953	concordance_binary_factor	percentage	10	0.119456	7.27919	-18.5923	18.8312	0.0164106	0.987542	0.182773	0.182729	5.38613e-05	0.999929
chr5_71385996	concordance_binary_factor	percentage	10	2.84364	1.76955	-1.70513	7.39242	1.60699	0.168968	0.379186	0.0585472	0.516481	0.987601
chr5_71385998	concordance_binary_factor	percentage	10	2.66706	0.97279	0.166425	5.1677	2.74166	0.0407116	0.891522	0.728442	1.50334	0.987601
chr5_71386004	concordance_binary_factor	percentage	10	-1.35693	1.71803	-5.77328	3.05941	-0.789818	0.465423	0.754558	0.723936	0.124762	0.987601
chr5_71386217	concordance_binary_factor	percentage	10	-2.21368	1.19551	-5.28685	0.85948	-1.85166	0.123285	0.790437	0.646734	0.685729	0.987601
chr5_71386233	concordance_binary_factor	percentage	10	-0.392281	1.23838	-3.57564	2.79108	-0.316769	0.764217	0.677088	0.670608	0.0200686	0.987601
chr5_71386255	concordance_binary_factor	percentage	10	-4.41449	1.93081	-9.37779	0.548804	-2.28635	0.0709727	0.845896	0.684784	1.04548	0.987601
chr5_71386264	concordance_binary_factor	percentage	10	-3.24701	5.32125	-16.9257	10.4317	-0.610197	0.568398	0.102347	0.0355009	0.074468	0.987601
chr5_71386280	concordance_binary_factor	percentage	10	-2.6223	4.71781	-14.7498	9.50521	-0.55583	0.60228	0.136523	0.0831696	0.0617894	0.987601
chr5_71386287	concordance_binary_factor	percentage	10	0.0250755	3.85689	-9.88939	9.93954	0.00650146	0.995064	0.0658776	0.0658697	8.4538e-06	0.999929
chr5_71386295	concordance_binary_factor	percentage	10	-0.14438	2.62258	-6.88595	6.59719	-0.0550525	0.958229	0.151578	0.151063	0.000606156	0.988889
chr5_71386319	concordance_binary_factor	percentage	10	-1.33979	3.27993	-9.77112	7.09154	-0.408482	0.699826	0.423853	0.404626	0.0333715	0.987601
chr5_71386339	concordance_binary_factor	percentage	10	-0.732301	3.16135	-8.8588	7.3942	-0.231642	0.825998	0.239399	0.231236	0.0107316	0.987601
chr5_71386343	concordance_binary_factor	percentage	10	-0.711688	1.43963	-4.41236	2.98899	-0.494356	0.642006	0.229216	0.191542	0.0488776	0.987601
chr5_71386351	concordance_binary_factor	percentage	10	3.76749	3.73946	-5.84511	13.3801	1.00749	0.359938	0.201943	0.0399302	0.203009	0.987601
chr5_71386388	concordance_binary_factor	percentage	10	-4.73959	2.17169	-10.3221	0.84292	-2.18244	0.0808636	0.626594	0.270883	0.95261	0.987601
chr5_71386399	concordance_binary_factor	percentage	10	1.48904	3.21637	-6.7789	9.75699	0.462958	0.662845	0.161029	0.125066	0.042866	0.987601
chr5_71386440	concordance_binary_factor	percentage	10	-4.09898	2.12953	-9.5731	1.37514	-1.92483	0.112231	0.458318	0.0569332	0.740997	0.987601
chr5_71386449	concordance_binary_factor	percentage	10	0.45322	2.11486	-4.9832	5.88964	0.214303	0.838777	0.129057	0.121058	0.00918511	0.987601
chr5_71386462	concordance_binary_factor	percentage	10	2.49299	2.92093	-5.01549	10.0015	0.853494	0.432362	0.13831	0.0127695	0.14569	0.987601
chr5_71386478	concordance_binary_factor	percentage	10	-2.30004	1.90763	-7.20376	2.60369	-1.2057	0.281871	0.327524	0.132006	0.290744	0.987601
chr5_71386488	concordance_binary_factor	percentage	10	0.805108	1.35709	-2.68339	4.29361	0.593262	0.578822	0.532413	0.499499	0.070392	0.987601
chr5_71386490	concordance_binary_factor	percentage	10	1.93486	1.49564	-1.90981	5.77954	1.29367	0.252315	0.587399	0.449295	0.334715	0.987601
chr5_71386595	concordance_binary_factor	percentage	10	-2.49171	4.56227	-14.2194	9.23597	-0.546156	0.608434	0.353916	0.315372	0.0596573	0.987601
chr5_71386821	concordance_binary_factor	percentage	10	-1.42958	4.92176	-14.0814	11.2222	-0.290462	0.783125	0.263053	0.250618	0.0168736	0.987601
chr5_71386833	concordance_binary_factor	percentage	10	-5.03023	4.98126	-17.835	7.7745	-1.00983	0.358919	0.345511	0.212026	0.203952	0.987601
chr5_71386846	concordance_binary_factor	percentage	10	-5.29599	5.23966	-18.765	8.17299	-1.01075	0.35852	0.438398	0.32365	0.204323	0.987601
chr5_71386933	concordance_binary_factor	percentage	10	4.76186	5.03209	-8.17353	17.6972	0.946299	0.387448	0.422349	0.318894	0.179096	0.987601
chr5_71386949	concordance_binary_factor	percentage	10	6.98787	7.33298	-11.8622	25.8379	0.952938	0.384384	0.421107	0.31597	0.181618	0.987601
chr5_71386953	concordance_binary_factor	percentage	10	4.7118	4.51337	-6.89019	16.3138	1.04396	0.344324	0.357323	0.217237	0.217972	0.987601
chr5_71386962	concordance_binary_factor	percentage	10	1.74767	6.37318	-14.6351	18.1305	0.274223	0.794882	0.323707	0.313536	0.0150396	0.987601
chr5_71387235	concordance_binary_factor	percentage	10	2.75156	5.88859	-12.3856	17.8887	0.467269	0.659963	0.378564	0.351427	0.043668	0.987601
chr5_71387264	concordance_binary_factor	percentage	10	-3.39078	3.81291	-13.1922	6.41062	-0.889288	0.41458	0.324626	0.217804	0.158167	0.987601
chr5_71387356	concordance_binary_factor	percentage	10	-1.57124	1.38126	-5.12189	1.97941	-1.13754	0.30687	0.640009	0.546843	0.258799	0.987601
chr5_71387461	concordance_binary_factor	percentage	10	0.501041	2.83806	-6.79443	7.79652	0.176543	0.866795	0.155777	0.150515	0.00623351	0.987601
chr5_71387582	concordance_binary_factor	percentage	10	3.17122	1.56004	-0.839006	7.18144	2.03277	0.097765	0.683119	0.421237	0.826433	0.987601
chr5_71387959	concordance_binary_factor	percentage	10	-2.12934	4.22021	-12.9777	8.71906	-0.504557	0.635314	0.563614	0.541395	0.0509156	0.987601
chr5_71388107	concordance_binary_factor	percentage	10	2.70551	5.03379	-10.2343	15.6453	0.537469	0.613992	0.308024	0.268046	0.0577745	0.987601
chr5_71388149	concordance_binary_factor	percentage	10	-3.30701	6.44048	-19.8628	13.2488	-0.513473	0.629497	0.380197	0.347514	0.0527308	0.987601
chr5_71388157	concordance_binary_factor	percentage	10	1.33468	1.95519	-3.69128	6.36065	0.682637	0.525173	0.631113	0.596734	0.0931987	0.987601
chr5_71388226	concordance_binary_factor	percentage	10	12.6454	4.59241	0.840221	24.4506	2.75354	0.0401411	0.697923	0.239854	1.5164	0.987601
chr5_71388303	concordance_binary_factor	percentage	10	0.279244	3.77353	-9.42092	9.97941	0.0740008	0.943879	0.223365	0.222515	0.00109522	0.987601
chr5_71388417	concordance_binary_factor	percentage	10	-0.434985	7.09615	-18.6762	17.8062	-0.0612988	0.953496	0.323757	0.323249	0.000751509	0.987601
chr5_71388451	concordance_binary_factor	percentage	10	-2.30464	5.65002	-16.8285	12.2192	-0.4079	0.700226	0.0560332	0.0246213	0.0332765	0.987601
chr5_71388552	concordance_binary_factor	percentage	10	2.54623	5.90673	-12.6375	17.73	0.431072	0.684368	0.162895	0.131784	0.0371646	0.987601
chr5_71388572	concordance_binary_factor	percentage	10	-5.47263	7.47079	-24.6769	13.7316	-0.732537	0.496721	0.120007	0.0255646	0.107322	0.987601
chr5_71388646	concordance_binary_factor	percentage	10	-6.27002	3.67988	-15.7295	3.18942	-1.70386	0.149132	0.424787	0.090801	0.580631	0.987601
chr5_71388722	concordance_binary_factor	percentage	10	-1.83063	5.95771	-17.1454	13.4842	-0.307271	0.771023	0.0733835	0.0558861	0.0188831	0.987601
chr5_71388845	concordance_binary_factor	percentage	10	-12.2709	4.36378	-23.4884	-1.05347	-2.81199	0.0374602	0.753695	0.364174	1.58146	0.987601
chr5_71389008	concordance_binary_factor	percentage	10	-4.01935	2.8883	-11.444	3.40527	-1.3916	0.222782	0.370502	0.126692	0.387308	0.987601
chr5_71389221	concordance_binary_factor	percentage	10	-4.61148	5.49392	-18.7341	9.5111	-0.839379	0.439533	0.192315	0.0785031	0.140911	0.987601
chr5_71389239	concordance_binary_factor	percentage	10	0.650143	3.39284	-8.07142	9.37171	0.191622	0.855577	0.671332	0.668918	0.00734382	0.987601
chr5_71389256	concordance_binary_factor	percentage	10	-5.43385	7.79046	-25.4599	14.5922	-0.697501	0.516584	0.35715	0.2946	0.0973015	0.987601
chr5_71389676	concordance_binary_factor	percentage	10	-0.856676	2.36179	-6.92786	5.2145	-0.362723	0.731641	0.497845	0.484632	0.0263136	0.987601
chr5_71390184	concordance_binary_factor	percentage	10	-3.0054	1.58133	-7.07035	1.05955	-1.90055	0.115782	0.479973	0.104298	0.722415	0.987601
chr5_71390413	concordance_binary_factor	percentage	10	4.89145	1.99239	-0.230145	10.013	2.45507	0.0575764	0.740307	0.427253	1.20547	0.987601
chr5_71390440	concordance_binary_factor	percentage	10	-1.88203	1.99587	-7.01257	3.24851	-0.942964	0.388996	0.621022	0.553626	0.177836	0.987601
chr5_71390471	concordance_binary_factor	percentage	10	-1.07443	0.9335	-3.47407	1.32521	-1.15097	0.301796	0.59445	0.487001	0.264945	0.987601
chr5_71390473	concordance_binary_factor	percentage	10	3.70248	2.44915	-2.59325	9.99821	1.51174	0.191001	0.55546	0.352273	0.457073	0.987601
chr5_71390535	concordance_binary_factor	percentage	10	-0.0868896	4.39166	-11.376	11.2022	-0.0197852	0.98498	0.269249	0.269192	7.82904e-05	0.999051
chr5_71390559	concordance_binary_factor	percentage	10	-3.00223	1.54923	-6.98465	0.980194	-1.93788	0.11037	0.578557	0.26202	0.751079	0.987601
chr5_71390567	concordance_binary_factor	percentage	10	1.11424	1.88967	-3.7433	5.97178	0.589649	0.581062	0.250133	0.197989	0.0695371	0.987601
chr5_71390571	concordance_binary_factor	percentage	10	-1.14009	1.81538	-5.80668	3.5265	-0.628015	0.557559	0.649314	0.621652	0.0788806	0.987601
chr5_71390598	concordance_binary_factor	percentage	10	-2.0959	3.42462	-10.8992	6.70737	-0.61201	0.567289	0.385245	0.339193	0.0749113	0.987601
chr5_71390661	concordance_binary_factor	percentage	10	-0.332846	3.06826	-8.22005	7.55436	-0.108481	0.917833	0.249084	0.247316	0.00235361	0.987601
chr5_71390689	concordance_binary_factor	percentage	10	-3.42213	1.93073	-8.38523	1.54097	-1.77245	0.136515	0.558407	0.280946	0.628319	0.987601
chr5_71390765	concordance_binary_factor	percentage	10	-2.82415	3.73709	-12.4307	6.78235	-0.755708	0.483884	0.494336	0.43658	0.114219	0.987601
chr5_71390804	concordance_binary_factor	percentage	10	-0.556119	2.84535	-7.87032	6.75808	-0.195449	0.852736	0.161949	0.155546	0.00764004	0.987601
chr5_71391104	concordance_binary_factor	percentage	10	-2.11594	4.37886	-13.3722	9.14027	-0.483218	0.649357	0.129451	0.0887961	0.0467	0.987601
chr5_71391265	concordance_binary_factor	percentage	10	-15.9726	1.66624	-20.2558	-11.6893	-9.58597	0.000209302	0.972868	0.474222	18.3782	0.0743021
chr5_71391281	concordance_binary_factor	percentage	10	-19.4038	5.51756	-33.5871	-5.22047	-3.51674	0.0169781	0.748824	0.127544	2.47349	0.975663
chr5_71391538	concordance_binary_factor	percentage	10	-3.05906	3.28121	-11.4937	5.37555	-0.932298	0.393977	0.686158	0.631601	0.173836	0.987601
chr5_71391606	concordance_binary_factor	percentage	10	0.485714	1.90306	-4.40627	5.3777	0.255227	0.808714	0.543974	0.538033	0.0130282	0.987601
chr5_71391634	concordance_binary_factor	percentage	10	1.64055	2.25437	-4.15449	7.4356	0.72772	0.49942	0.359706	0.291889	0.105915	0.987601
chr5_71391743	concordance_binary_factor	percentage	10	-1.0688	3.47901	-10.0119	7.87428	-0.307215	0.771064	0.1298	0.113374	0.0188762	0.987601
chr5_71391780	concordance_binary_factor	percentage	10	0.26479	1.71835	-4.15236	4.68194	0.154096	0.883561	0.537098	0.5349	0.00474909	0.987601
chr5_71391870	concordance_binary_factor	percentage	10	-0.0377475	4.8383	-12.475	12.3995	-0.00780183	0.994077	0.227132	0.227123	1.21737e-05	0.999929
chr5_71392000	concordance_binary_factor	percentage	10	3.56031	4.10823	-7.00025	14.1209	0.866627	0.425771	0.266447	0.156261	0.150208	0.987601
chr5_71392047	concordance_binary_factor	percentage	10	3.4062	2.43525	-2.85381	9.66622	1.39871	0.220768	0.726857	0.619982	0.391276	0.987601
chr5_71392101	concordance_binary_factor	percentage	10	0.156344	1.23138	-3.00903	3.32172	0.126966	0.903915	0.735463	0.73461	0.00322408	0.987601
chr5_71392231	concordance_binary_factor	percentage	10	2.55562	5.55266	-11.718	16.8292	0.460251	0.664659	0.263505	0.232303	0.0423662	0.987601
chr5_71392264	concordance_binary_factor	percentage	10	-4.12231	3.85212	-14.0245	5.77988	-1.07014	0.333472	0.560671	0.460047	0.22904	0.987601
chr5_71392334	concordance_binary_factor	percentage	10	-4.46938	4.34988	-15.6511	6.71234	-1.02747	0.351313	0.443011	0.325409	0.211139	0.987601
chr5_71392409	concordance_binary_factor	percentage	10	2.27409	1.12045	-0.606115	5.15429	2.02962	0.0981582	0.812107	0.657307	0.823875	0.987601
chr5_71392465	concordance_binary_factor	percentage	10	2.30376	3.89352	-7.70485	12.3124	0.591691	0.579795	0.367523	0.323237	0.0700197	0.987601
chr5_71392485	concordance_binary_factor	percentage	10	-0.712876	3.25212	-9.07271	7.64696	-0.219204	0.835159	0.298626	0.291886	0.00961004	0.987601
chr5_71392523	concordance_binary_factor	percentage	10	-1.49078	2.17746	-7.08813	4.10657	-0.68464	0.52401	0.629629	0.594908	0.0937463	0.987601
chr5_71392836	concordance_binary_factor	percentage	10	-2.62088	4.47011	-14.1117	8.86991	-0.586311	0.583135	0.289323	0.240463	0.0687521	0.987601
chr5_71392849	concordance_binary_factor	percentage	10	-7.81086	6.70598	-25.0491	9.4274	-1.16476	0.296661	0.530015	0.402492	0.271334	0.987601
chr5_71392860	concordance_binary_factor	percentage	10	-7.12471	6.54928	-23.9602	9.71075	-1.08786	0.326292	0.675726	0.598974	0.236689	0.987601
chr5_71393010	concordance_binary_factor	percentage	10	-5.08867	9.15144	-28.6132	18.4359	-0.556051	0.602141	0.359391	0.319777	0.0618384	0.987601
chr5_71393027	concordance_binary_factor	percentage	10	-14.0711	5.5576	-28.3574	0.215189	-2.53186	0.0524109	0.600278	0.0878083	1.28207	0.987601
chr5_71393063	concordance_binary_factor	percentage	10	1.90691	4.33336	-9.23234	13.0462	0.440054	0.67827	0.662941	0.649886	0.0387295	0.987601
chr5_71393095	concordance_binary_factor	percentage	10	0.36104	5.98276	-15.0181	15.7402	0.0603468	0.954217	0.233628	0.23307	0.000728347	0.987601
chr5_71393099	concordance_binary_factor	percentage	10	1.60119	5.53723	-12.6327	15.8351	0.289168	0.784059	0.508489	0.50027	0.0167237	0.987601
chr5_71393154	concordance_binary_factor	percentage	10	-0.421242	2.50996	-6.87329	6.0308	-0.167828	0.873295	0.350777	0.34712	0.00563327	0.987601
chr5_71393186	concordance_binary_factor	percentage	10	0.520467	2.5286	-5.97949	7.02043	0.205833	0.84504	0.287917	0.281883	0.0084734	0.987601
chr5_71393214	concordance_binary_factor	percentage	10	0.122807	2.94376	-7.44437	7.68998	0.0417177	0.968338	0.14791	0.147614	0.000348073	0.996207
chr5_71393226	concordance_binary_factor	percentage	10	-0.160296	0.914423	-2.51089	2.1903	-0.175297	0.867724	0.228276	0.223534	0.00614582	0.987601
chr5_71393355	concordance_binary_factor	percentage	10	2.10097	2.52153	-4.38084	8.58278	0.83321	0.442695	0.317896	0.223188	0.138848	0.987601
chr5_71393480	concordance_binary_factor	percentage	10	0.954119	1.59894	-3.15608	5.06431	0.596721	0.576683	0.531015	0.497616	0.0712153	0.987601
chr5_71393483	concordance_binary_factor	percentage	10	-0.560099	1.66615	-4.84308	3.72288	-0.336163	0.750396	0.306095	0.290412	0.0226011	0.987601
chr5_71393534	concordance_binary_factor	percentage	10	-0.00198796	2.75857	-7.09313	7.08915	-0.000720647	0.999453	0.229266	0.229266	1.03866e-07	0.999929
chr5_71393688	concordance_binary_factor	percentage	10	0.704443	1.70841	-3.68716	5.09604	0.412339	0.697174	0.522985	0.506765	0.0340047	0.987601
chr5_71393692	concordance_binary_factor	percentage	10	-3.1158	2.59017	-9.77406	3.54246	-1.20293	0.282852	0.337106	0.145259	0.289408	0.987601
chr5_71393756	concordance_binary_factor	percentage	10	2.94584	3.1054	-5.03684	10.9285	0.948619	0.386375	0.427686	0.324684	0.179975	0.987601
chr5_71393818	concordance_binary_factor	percentage	10	-2.5913	1.4659	-6.35952	1.17692	-1.76772	0.137351	0.480116	0.155207	0.624965	0.987601
chr5_71393832	concordance_binary_factor	percentage	10	-0.78915	1.84518	-5.53234	3.95404	-0.427681	0.686677	0.37148	0.348487	0.0365823	0.987601
chr5_71393888	concordance_binary_factor	percentage	10	1.5052	1.22232	-1.63687	4.64726	1.23143	0.272919	0.600846	0.47979	0.303282	0.987601
chr5_71393892	concordance_binary_factor	percentage	10	3.29071	1.76375	-1.24315	7.82458	1.86575	0.121073	0.634144	0.379435	0.696202	0.987601
chr5_71394024	concordance_binary_factor	percentage	10	-4.32501	3.9061	-14.366	5.71594	-1.10725	0.318591	0.567224	0.461108	0.245199	0.987601
chr5_71394098	concordance_binary_factor	percentage	10	-4.69594	1.88899	-9.55174	0.15986	-2.48595	0.0554351	0.623426	0.157983	1.23599	0.987601
chr5_71394128	concordance_binary_factor	percentage	10	0.0117608	1.63427	-4.18926	4.21278	0.00719638	0.994536	0.282236	0.282229	1.03576e-05	0.999929
chr5_71394130	concordance_binary_factor	percentage	10	1.01726	2.5844	-5.62615	7.66068	0.393616	0.710089	0.111079	0.0835342	0.0309867	0.987601
chr5_71394228	concordance_binary_factor	percentage	10	-1.79654	3.91366	-11.8569	8.26386	-0.459042	0.665469	0.417873	0.39334	0.0421439	0.987601
chr5_71394287	concordance_binary_factor	percentage	10	0.200144	0.751673	-1.73209	2.13238	0.266265	0.800666	0.895362	0.893879	0.0141794	0.987601
chr5_71394301	concordance_binary_factor	percentage	10	-3.00922	2.27211	-8.84988	2.83143	-1.32442	0.242671	0.693405	0.585847	0.350815	0.987601
chr5_71394317	concordance_binary_factor	percentage	10	-0.782766	2.83517	-8.07081	6.50528	-0.276091	0.793526	0.19884	0.186627	0.0152452	0.987601
chr5_71394345	concordance_binary_factor	percentage	10	-2.01922	4.14677	-12.6788	8.6404	-0.486937	0.646898	0.267414	0.232674	0.0474214	0.987601
chr5_71394370	concordance_binary_factor	percentage	10	2.14051	1.85261	-2.62179	6.90281	1.1554	0.300137	0.635082	0.537653	0.26699	0.987601
chr5_71394839	concordance_binary_factor	percentage	10	1.3027	2.92197	-6.20845	8.81386	0.445831	0.674362	0.380218	0.35558	0.0397531	0.987601
chr5_71394843	concordance_binary_factor	percentage	10	-3.79527	3.38811	-12.5047	4.91414	-1.12017	0.313542	0.539284	0.423664	0.250958	0.987601
chr5_71394898	concordance_binary_factor	percentage	10	-0.367769	2.59243	-7.03183	6.2963	-0.141862	0.892728	0.140096	0.136634	0.00402499	0.987601
chr5_71394906	concordance_binary_factor	percentage	10	-2.44832	3.52755	-11.5162	6.61953	-0.694058	0.518565	0.209815	0.133686	0.0963432	0.987601
chr5_71394993	concordance_binary_factor	percentage	10	24.0014	15.1762	-15.0102	63.0131	1.58152	0.174603	0.682501	0.523675	0.50024	0.987601
chr5_71395088	concordance_binary_factor	percentage	10	4.08445	3.81566	-5.724	13.8929	1.07045	0.333347	0.588651	0.494382	0.229171	0.987601
chr5_71395295	concordance_binary_factor	percentage	10	-1.69788	3.88741	-11.6908	8.29504	-0.436764	0.6805	0.538602	0.520999	0.0381525	0.987601
chr5_71395633	concordance_binary_factor	percentage	10	-0.618701	4.52631	-12.254	11.0166	-0.13669	0.896609	0.0529717	0.0494328	0.00373682	0.987601
chr5_71395723	concordance_binary_factor	percentage	10	-2.26222	4.35475	-13.4565	8.93202	-0.519484	0.625593	0.240851	0.199878	0.0539726	0.987601
chr5_71395739	concordance_binary_factor	percentage	10	-2.0289	3.41655	-10.8114	6.75361	-0.593846	0.578461	0.157988	0.0986006	0.0705306	0.987601
chr5_71395771	concordance_binary_factor	percentage	10	-0.823703	3.1651	-8.95986	7.31245	-0.260245	0.805052	0.588914	0.583345	0.0135455	0.987601
chr5_71395983	concordance_binary_factor	percentage	10	-3.31725	2.69889	-10.255	3.62047	-1.22912	0.273713	0.416472	0.240162	0.302145	0.987601
chr5_71396041	concordance_binary_factor	percentage	10	-1.10568	3.38041	-9.79531	7.58395	-0.327084	0.756854	0.135122	0.116616	0.0213967	0.987601
chr5_71396083	concordance_binary_factor	percentage	10	1.76943	2.01384	-3.40731	6.94617	0.878636	0.419812	0.556198	0.487675	0.1544	0.987601
chr5_71396184	concordance_binary_factor	percentage	10	-1.98221	3.09655	-9.94215	5.97773	-0.640135	0.550263	0.428939	0.382137	0.0819545	0.987601
chr5_71396408	concordance_binary_factor	percentage	10	2.01864	4.49347	-9.53219	13.5695	0.44924	0.672062	0.468347	0.446887	0.0403632	0.987601
chr5_71396853	concordance_binary_factor	percentage	10	0.346602	2.16797	-5.22635	5.91955	0.159874	0.879238	0.0837575	0.0790737	0.00511193	0.987601
chr5_71397003	concordance_binary_factor	percentage	10	-1.83182	2.959	-9.43817	5.77453	-0.619068	0.562985	0.0801642	0.00965975	0.0766489	0.987601
chr5_71397039	concordance_binary_factor	percentage	10	-2.79123	3.19143	-10.9951	5.4126	-0.874603	0.421806	0.469753	0.388633	0.152986	0.987601
chr5_71397088	concordance_binary_factor	percentage	10	-0.884712	2.72536	-7.89049	6.12106	-0.324622	0.758609	0.508521	0.498162	0.0210758	0.987601
chr5_71397137	concordance_binary_factor	percentage	10	-4.79459	2.71509	-11.7739	2.18477	-1.76591	0.137672	0.530835	0.238225	0.623684	0.987601
chr5_71397189	concordance_binary_factor	percentage	10	-2.35664	2.96605	-9.98112	5.26784	-0.794538	0.46291	0.308015	0.220646	0.126258	0.987601
chr5_71397264	concordance_binary_factor	percentage	10	1.35342	5.73503	-13.3889	16.0958	0.235991	0.822802	0.12471	0.114961	0.0111383	0.987601
chr5_71397489	concordance_binary_factor	percentage	10	0.719022	2.2023	-4.94218	6.38022	0.326486	0.75728	0.226935	0.210454	0.0213187	0.987601
chr5_71397493	concordance_binary_factor	percentage	10	-0.886935	1.00775	-3.47744	1.70357	-0.880115	0.419082	0.626898	0.569096	0.15492	0.987601
chr5_71397495	concordance_binary_factor	percentage	10	1.54463	1.58155	-2.52087	5.61013	0.976656	0.373594	0.465953	0.364072	0.190771	0.987601
chr5_71397505	concordance_binary_factor	percentage	10	-0.416558	1.30401	-3.76863	2.93551	-0.319443	0.762306	0.191356	0.174852	0.0204088	0.987601
chr5_71397538	concordance_binary_factor	percentage	10	-0.306035	1.69855	-4.67229	4.06022	-0.180175	0.86409	0.22091	0.215852	0.00649258	0.987601
chr5_71397549	concordance_binary_factor	percentage	10	-1.50136	2.45961	-7.82398	4.82126	-0.610405	0.56827	0.616315	0.587723	0.0745189	0.987601
chr5_71397594	concordance_binary_factor	percentage	10	-2.36307	1.30613	-5.72058	0.994448	-1.80921	0.130204	0.801032	0.670778	0.65465	0.987601
chr5_71397638	concordance_binary_factor	percentage	10	-1.80609	1.8247	-6.49662	2.88445	-0.9898	0.367722	0.427495	0.315318	0.195941	0.987601
chr5_71397658	concordance_binary_factor	percentage	10	-4.25916	2.07871	-9.60266	1.08434	-2.04894	0.0957719	0.622476	0.305495	0.839632	0.987601
chr5_71397680	concordance_binary_factor	percentage	10	1.24974	3.48462	-7.70775	10.2072	0.358646	0.734506	0.214616	0.194412	0.0257254	0.987601
chr5_71397741	concordance_binary_factor	percentage	10	1.84052	3.81647	-7.97003	11.6511	0.482257	0.649994	0.0464781	0.00212566	0.0465143	0.987601
chr5_71397793	concordance_binary_factor	percentage	10	-1.37716	3.27321	-9.7912	7.03689	-0.420737	0.691419	0.456735	0.437501	0.0354039	0.987601
chr5_71397869	concordance_binary_factor	percentage	10	7.72652	5.84953	-7.31016	22.7632	1.32088	0.243763	0.403226	0.194985	0.348945	0.987601
chr5_71398080	concordance_binary_factor	percentage	10	0.00221791	5.32532	-13.687	13.6914	0.000416483	0.999684	0.409486	0.409486	3.46917e-08	0.999929
chr5_71398121	concordance_binary_factor	percentage	10	-0.000572993	6.12934	-15.7565	15.7554	-9.34837e-05	0.999929	0.0688784	0.0688784	1.74784e-09	0.999929
chr5_71398176	concordance_binary_factor	percentage	10	-6.46917	5.27299	-20.0238	7.08549	-1.22685	0.274493	0.373463	0.184856	0.301032	0.987601
chr5_71398215	concordance_binary_factor	percentage	10	5.48776	6.78862	-11.9629	22.9385	0.808376	0.455599	0.583386	0.528937	0.130694	0.987601
chr5_71398562	concordance_binary_factor	percentage	10	-0.724662	1.75014	-5.22354	3.77422	-0.414059	0.695994	0.488284	0.470738	0.0342889	0.987601
chr5_71398586	concordance_binary_factor	percentage	10	-0.18595	2.57128	-6.79564	6.42374	-0.0723181	0.945152	0.311304	0.310583	0.00104598	0.987601
chr5_71398851	concordance_binary_factor	percentage	10	-1.11789	1.97763	-6.20156	3.96577	-0.565269	0.596312	0.673776	0.652929	0.0639057	0.987601
chr5_71398869	concordance_binary_factor	percentage	10	1.08512	3.85456	-8.82335	10.9936	0.281515	0.789595	0.0633223	0.0484758	0.0158501	0.987601
chr5_71399084	concordance_binary_factor	percentage	10	-6.49398	6.67101	-23.6424	10.6544	-0.973463	0.375032	0.343109	0.218611	0.189526	0.987601
chr5_71399191	concordance_binary_factor	percentage	10	1.89329	3.93399	-8.21935	12.0059	0.481266	0.650651	0.780954	0.770807	0.0463233	0.987601
chr5_71399293	concordance_binary_factor	percentage	10	0.231854	3.35932	-8.40355	8.86726	0.0690181	0.94765	0.253228	0.252516	0.0009527	0.987601
chr5_71399444	concordance_binary_factor	percentage	10	-2.15395	3.79327	-11.9049	7.59697	-0.567834	0.594696	0.40036	0.361691	0.0644871	0.987601
chr5_71399703	concordance_binary_factor	percentage	10	3.62167	2.52329	-2.86467	10.108	1.43529	0.210679	0.467488	0.248086	0.412013	0.987601
chr5_71399956	concordance_binary_factor	percentage	10	-5.67294	3.20669	-13.916	2.57012	-1.76909	0.137107	0.602515	0.353713	0.625939	0.987601
chr5_71399959	concordance_binary_factor	percentage	10	1.4421	1.26661	-1.81382	4.69803	1.13855	0.306484	0.211911	0.00759004	0.259261	0.987601
chr5_71399963	concordance_binary_factor	percentage	10	-0.297635	0.961373	-2.76892	2.17365	-0.309593	0.769357	0.515931	0.506652	0.0191696	0.987601
chr5_71399965	concordance_binary_factor	percentage	10	0.359433	1.64744	-3.87545	4.59432	0.218176	0.835917	0.641379	0.637965	0.00952018	0.987601
chr5_71399975	concordance_binary_factor	percentage	10	3.17442	2.62271	-3.56747	9.91632	1.21036	0.280232	0.340224	0.146914	0.292994	0.987601
chr5_71400012	concordance_binary_factor	percentage	10	4.35016	1.45101	0.620213	8.0801	2.99802	0.0301679	0.750258	0.301317	1.79762	0.975663
chr5_71400033	concordance_binary_factor	percentage	10	3.14152	2.00783	-2.01977	8.30281	1.56463	0.178439	0.49343	0.245405	0.489616	0.987601
chr5_71400053	concordance_binary_factor	percentage	10	1.5384	3.87537	-8.42355	11.5003	0.396968	0.707769	0.361274	0.341143	0.0315168	0.987601
chr5_71400094	concordance_binary_factor	percentage	10	0.919248	2.10662	-4.496	6.3345	0.436361	0.680774	0.153061	0.120807	0.0380822	0.987601
chr5_71400098	concordance_binary_factor	percentage	10	0.66073	3.05089	-7.18182	8.50328	0.21657	0.837102	0.173152	0.165396	0.0093805	0.987601
chr5_71400106	concordance_binary_factor	percentage	10	-7.92115	15.9851	-49.0122	33.1699	-0.495533	0.641232	0.640314	0.622649	0.0491106	0.987601
chr5_71400130	concordance_binary_factor	percentage	10	-3.12191	1.92157	-8.06147	1.81765	-1.62467	0.165162	0.547999	0.309384	0.527908	0.987601
chr5_71400163	concordance_binary_factor	percentage	10	-3.4777	6.2198	-19.4662	12.5108	-0.559133	0.600188	0.495668	0.464134	0.0625259	0.987601
chr5_71400192	concordance_binary_factor	percentage	10	-5.86718	3.01606	-13.6202	1.88585	-1.94531	0.109325	0.614442	0.322633	0.756848	0.987601
chr5_71400216	concordance_binary_factor	percentage	10	-2.68065	2.58997	-9.33838	3.97707	-1.03501	0.348102	0.347033	0.207135	0.21425	0.987601
chr5_71400384	concordance_binary_factor	percentage	10	-4.01549	3.19821	-12.2368	4.20577	-1.25554	0.264761	0.355567	0.152392	0.315278	0.987601
chr5_71400546	concordance_binary_factor	percentage	10	-1.83521	1.99716	-6.96908	3.29865	-0.918912	0.4003	0.663821	0.607047	0.16888	0.987601
chr5_71400597	concordance_binary_factor	percentage	10	1.18527	2.65157	-5.63081	8.00136	0.447008	0.673567	0.620792	0.605637	0.0399632	0.987601
chr5_71400618	concordance_binary_factor	percentage	10	1.30984	3.26126	-7.07349	9.69317	0.401637	0.704543	0.438223	0.420099	0.0322624	0.987601
chr5_71400728	concordance_binary_factor	percentage	10	1.60026	1.82476	-3.09042	6.29095	0.876974	0.420632	0.318402	0.213561	0.153817	0.987601
chr5_71400740	concordance_binary_factor	percentage	10	2.10185	2.62957	-4.65767	8.86138	0.799315	0.460377	0.128262	0.0168708	0.127781	0.987601
chr5_71400858	concordance_binary_factor	percentage	10	-3.76199	3.63535	-13.1069	5.58297	-1.03484	0.348177	0.313707	0.166719	0.214177	0.987601
chr5_71401477	concordance_binary_factor	percentage	10	0.727515	3.0575	-7.13205	8.58708	0.237944	0.821368	0.461054	0.454951	0.0113235	0.987601
chr5_71401483	concordance_binary_factor	percentage	10	0.233763	2.5034	-6.20143	6.66896	0.0933781	0.929229	0.272437	0.271169	0.0017439	0.987601
chr5_71402005	concordance_binary_factor	percentage	10	3.10935	1.33336	-0.318155	6.53685	2.33197	0.0670467	0.595658	0.155889	1.08762	0.987601
chr5_71402033	concordance_binary_factor	percentage	10	-2.10631	2.96581	-9.73017	5.51754	-0.710199	0.509322	0.716203	0.687574	0.100877	0.987601
chr5_71402061	concordance_binary_factor	percentage	10	0.20186	1.70014	-4.1685	4.57222	0.118731	0.910111	0.242765	0.24063	0.00281942	0.987601
chr5_71402077	concordance_binary_factor	percentage	10	-1.49456	3.67168	-10.9329	7.9438	-0.407051	0.700811	0.189419	0.162558	0.0331381	0.987601
chr5_71402163	concordance_binary_factor	percentage	10	3.00285	2.7278	-4.00918	10.0149	1.10083	0.321121	0.503032	0.382584	0.242367	0.987601
chr5_71402181	concordance_binary_factor	percentage	10	-2.16134	3.04218	-9.98152	5.65884	-0.710457	0.509176	0.121388	0.0326925	0.10095	0.987601
chr5_71402196	concordance_binary_factor	percentage	10	1.42937	1.71105	-2.96902	5.82775	0.835377	0.441583	0.52611	0.459968	0.139571	0.987601
chr5_71402206	concordance_binary_factor	percentage	10	5.44198	2.35133	-0.602292	11.4863	2.31443	0.0685275	0.61321	0.198834	1.07132	0.987601
chr5_71402340	concordance_binary_factor	percentage	10	1.82119	1.93145	-3.14377	6.78614	0.94291	0.389021	0.539155	0.45721	0.177816	0.987601
chr5_71402346	concordance_binary_factor	percentage	10	-2.49896	2.25295	-8.29036	3.29244	-1.10919	0.317826	0.434027	0.294762	0.246062	0.987601
chr5_71402512	concordance_binary_factor	percentage	10	-1.64121	3.09557	-9.59862	6.31619	-0.530181	0.618678	0.203296	0.158506	0.0562184	0.987601
chr5_71402518	concordance_binary_factor	percentage	10	6.81591	3.02929	-0.97114	14.603	2.25	0.074277	0.678985	0.353957	1.0125	0.987601
chr5_71402626	concordance_binary_factor	percentage	10	-6.25952	4.09268	-16.7801	4.26105	-1.52944	0.186704	0.518717	0.293554	0.467839	0.987601
chr5_71402705	concordance_binary_factor	percentage	10	-4.86836	3.83784	-14.7338	4.99713	-1.26851	0.260465	0.277324	0.0447486	0.321826	0.987601
chr5_71403328	concordance_binary_factor	percentage	10	-0.199202	3.18359	-8.38289	7.98448	-0.0625714	0.952532	0.50363	0.503242	0.000783035	0.987601
chr5_71403366	concordance_binary_factor	percentage	10	0.586303	1.68414	-3.74291	4.91551	0.348133	0.741918	0.291042	0.273857	0.0242393	0.987601
chr5_71403406	concordance_binary_factor	percentage	10	1.27732	2.2251	-4.44248	6.99712	0.574052	0.59079	0.105676	0.0467339	0.0659072	0.987601
chr5_71403462	concordance_binary_factor	percentage	10	-1.77582	1.12293	-4.66241	1.11077	-1.58141	0.174626	0.591472	0.387137	0.500173	0.987601
chr5_71403541	concordance_binary_factor	percentage	10	-1.37768	2.29664	-7.28139	4.52603	-0.599869	0.574741	0.43984	0.399526	0.0719685	0.987601
chr5_71403552	concordance_binary_factor	percentage	10	0.286899	1.03043	-2.3619	2.93569	0.278428	0.791831	0.596091	0.589828	0.0155044	0.987601
chr5_71403557	concordance_binary_factor	percentage	10	-0.822992	3.12752	-8.86253	7.21654	-0.263145	0.802938	0.186528	0.175262	0.0138491	0.987601
chr5_71403660	concordance_binary_factor	percentage	10	1.12733	1.91332	-3.79101	6.04568	0.589203	0.581338	0.446654	0.408234	0.0694321	0.987601
chr5_71403673	concordance_binary_factor	percentage	10	-1.35461	1.57871	-5.41281	2.70359	-0.858052	0.430066	0.818073	0.791284	0.147251	0.987601
chr5_71403750	concordance_binary_factor	percentage	10	1.788	2.19131	-3.84495	7.42095	0.815949	0.451635	0.388324	0.306877	0.133154	0.987601
chr5_71403758	concordance_binary_factor	percentage	10	-1.08404	1.48028	-4.88922	2.72115	-0.732317	0.496844	0.510689	0.458207	0.107258	0.987601
chr5_71403788	concordance_binary_factor	percentage	10	2.04608	1.35536	-1.43799	5.53015	1.50962	0.191522	0.72388	0.598028	0.455792	0.987601
chr5_71403796	concordance_binary_factor	percentage	10	0.568153	2.29451	-5.33007	6.46637	0.247614	0.81428	0.363568	0.355763	0.0122626	0.987601
chr5_71403813	concordance_binary_factor	percentage	10	-3.18065	2.15807	-8.72815	2.36686	-1.47384	0.200526	0.440217	0.197026	0.434438	0.987601
chr5_71403820	concordance_binary_factor	percentage	10	0.459392	1.39672	-3.13098	4.04976	0.328909	0.755554	0.43716	0.424983	0.0216362	0.987601
chr5_71403828	concordance_binary_factor	percentage	10	0.62969	4.39321	-10.6634	11.9228	0.143333	0.891625	0.0776961	0.0739064	0.00410885	0.987601
chr5_71403853	concordance_binary_factor	percentage	10	-6.18241	3.73797	-15.7912	3.42635	-1.65395	0.159044	0.471263	0.181987	0.547109	0.987601
chr5_71403873	concordance_binary_factor	percentage	10	1.98019	1.4531	-1.75513	5.7155	1.36273	0.231133	0.303982	0.0454759	0.371407	0.987601
chr5_71403877	concordance_binary_factor	percentage	10	0.836861	1.49766	-3.013	4.68672	0.558778	0.600412	0.291969	0.247755	0.0624466	0.987601
chr5_71403885	concordance_binary_factor	percentage	10	3.02183	2.36533	-3.05845	9.10211	1.27755	0.257509	0.631705	0.511483	0.326428	0.987601
chr5_71403889	concordance_binary_factor	percentage	10	6.11	2.951	-1.47579	13.6958	2.07049	0.0931821	0.604875	0.266102	0.857382	0.987601
chr5_71403919	concordance_binary_factor	percentage	10	2.30135	1.89461	-2.5689	7.17159	1.21468	0.278717	0.675236	0.579401	0.295091	0.987601
chr5_71403930	concordance_binary_factor	percentage	10	-2.36603	0.579454	-3.85557	-0.876499	-4.08321	0.00950987	0.922293	0.663175	3.33452	0.964572
chr5_71403938	concordance_binary_factor	percentage	10	0.683497	1.39544	-2.9036	4.2706	0.489806	0.645004	0.111554	0.0689243	0.047982	0.987601
chr5_71403952	concordance_binary_factor	percentage	10	2.37711	2.15762	-3.16924	7.92345	1.10172	0.320768	0.434962	0.297794	0.242759	0.987601
chr5_71403963	concordance_binary_factor	percentage	10	2.88367	0.842165	0.71882	5.04853	3.42412	0.0187544	0.803709	0.343423	2.34492	0.975663
chr5_71403968	concordance_binary_factor	percentage	10	-0.70373	2.51122	-7.15902	5.75156	-0.280235	0.790522	0.222256	0.210041	0.0157063	0.987601
chr5_71403996	concordance_binary_factor	percentage	10	-0.714868	1.85345	-5.4793	4.04957	-0.385697	0.715586	0.144314	0.118855	0.0297524	0.987601
chr5_71404006	concordance_binary_factor	percentage	10	-0.815901	1.07836	-3.58791	1.95611	-0.756615	0.483387	0.599186	0.553295	0.114493	0.987601
chr5_71404008	concordance_binary_factor	percentage	10	0.0653118	0.875715	-2.18579	2.31641	0.0745811	0.94344	0.248651	0.247816	0.00111247	0.987601
chr5_71404012	concordance_binary_factor	percentage	10	-1.26813	1.33059	-4.68853	2.15227	-0.953056	0.384329	0.484438	0.390779	0.181663	0.987601
chr5_71404235	concordance_binary_factor	percentage	10	1.05457	2.36882	-5.03469	7.14383	0.445187	0.674797	0.459097	0.437657	0.0396383	0.987601
chr5_71404358	concordance_binary_factor	percentage	10	2.49551	2.42366	-3.7347	8.72571	1.02965	0.350384	0.830166	0.794156	0.212034	0.987601
chr5_71404497	concordance_binary_factor	percentage	10	4.20752	2.5457	-2.3364	10.7514	1.6528	0.15928	0.436326	0.128364	0.546348	0.987601
chr5_71404634	concordance_binary_factor	percentage	10	-2.08321	1.44912	-5.80828	1.64186	-1.43757	0.210065	0.670223	0.533918	0.413323	0.987601
chr5_71404714	concordance_binary_factor	percentage	10	-31.0374	20.5179	-83.7803	21.7054	-1.5127	0.190765	0.45609	0.207167	0.457654	0.987601
chr5_71404725	concordance_binary_factor	percentage	10	-0.832183	2.6612	-7.67301	6.00864	-0.31271	0.767123	0.391188	0.379282	0.0195575	0.987601
chr5_71404762	concordance_binary_factor	percentage	10	-2.38084	5.35876	-16.156	11.3943	-0.444289	0.675404	0.290977	0.262986	0.0394786	0.987601
chr5_71404781	concordance_binary_factor	percentage	10	-1.99025	2.68619	-8.89533	4.91482	-0.74092	0.492049	0.245087	0.162203	0.109793	0.987601
chr5_71405073	concordance_binary_factor	percentage	10	-1.0949	2.58208	-7.73235	5.54256	-0.424037	0.689164	0.0785971	0.0454621	0.0359614	0.987601
chr5_71405117	concordance_binary_factor	percentage	10	1.31257	4.10441	-9.23816	11.8633	0.319794	0.762055	0.479157	0.468504	0.0204536	0.987601
chr5_71405131	concordance_binary_factor	percentage	10	-1.2716	4.17373	-12.0005	9.45732	-0.304668	0.772892	0.591577	0.583995	0.0185645	0.987601
chr5_71405162	concordance_binary_factor	percentage	10	-1.85886	2.96326	-9.47616	5.75844	-0.627303	0.557989	0.574716	0.541246	0.0787019	0.987601
chr5_71405194	concordance_binary_factor	percentage	10	3.85536	3.47349	-5.07353	12.7842	1.10994	0.317533	0.481463	0.353699	0.246393	0.987601
chr5_71405206	concordance_binary_factor	percentage	10	-2.56507	2.64214	-9.35691	4.22677	-0.970829	0.376221	0.469888	0.369961	0.188502	0.987601
chr5_71405230	concordance_binary_factor	percentage	10	-2.7623	3.89994	-12.7874	7.26282	-0.708293	0.510408	0.1796	0.0972851	0.100336	0.987601
chr5_71405254	concordance_binary_factor	percentage	10	-1.92692	3.43232	-10.75	6.89615	-0.561403	0.598752	0.171151	0.118905	0.0630346	0.987601
chr5_71405286	concordance_binary_factor	percentage	10	-8.59667	3.64679	-17.971	0.777714	-2.35732	0.0649666	0.603858	0.163589	1.11139	0.987601
chr5_71405316	concordance_binary_factor	percentage	10	5.30591	7.50853	-13.9954	24.6072	0.706651	0.511344	0.610978	0.572126	0.0998711	0.987601
chr5_71405324	concordance_binary_factor	percentage	10	5.99345	6.2018	-9.9488	21.9357	0.966404	0.378227	0.458857	0.357778	0.186787	0.987601
chr5_71405528	concordance_binary_factor	percentage	10	2.72645	3.26898	-5.67672	11.1296	0.834037	0.44227	0.651532	0.603051	0.139124	0.987601
chr5_71405538	concordance_binary_factor	percentage	10	1.45098	3.77096	-8.24259	11.1445	0.384776	0.716226	0.425362	0.408347	0.0296105	0.987601
chr5_71405747	concordance_binary_factor	percentage	10	-5.77064	4.27815	-16.768	5.2267	-1.34886	0.235249	0.536004	0.367162	0.363886	0.987601
chr5_71405879	concordance_binary_factor	percentage	10	-0.724631	4.16366	-11.4276	9.97839	-0.174037	0.868663	0.0758933	0.0702952	0.0060578	0.987601
chr5_71405908	concordance_binary_factor	percentage	10	4.8683	2.50893	-1.58112	11.3177	1.94039	0.110017	0.515442	0.150561	0.753019	0.987601
chr5_71405931	concordance_binary_factor	percentage	10	-0.12762	1.61181	-4.27092	4.01568	-0.0791781	0.939962	0.649342	0.648902	0.00125383	0.987601
chr5_71405947	concordance_binary_factor	percentage	10	-4.16587	3.54762	-13.2853	4.95358	-1.17427	0.293165	0.299259	0.106006	0.275783	0.987601
chr5_71405987	concordance_binary_factor	percentage	10	-0.499439	2.04722	-5.76199	4.76311	-0.243959	0.816957	0.299303	0.290963	0.0119032	0.987601
chr5_71406007	concordance_binary_factor	percentage	10	-1.82184	2.70874	-8.78487	5.14118	-0.67258	0.531039	0.569854	0.530937	0.0904729	0.987601
chr5_71406021	concordance_binary_factor	percentage	10	1.57116	2.93174	-5.96513	9.10744	0.535912	0.614991	0.364955	0.328478	0.0574404	0.987601
chr5_71406065	concordance_binary_factor	percentage	10	-0.285505	1.07569	-3.05066	2.47965	-0.265415	0.801285	0.659207	0.654405	0.0140891	0.987601
chr5_71406102	concordance_binary_factor	percentage	10	0.340935	3.87608	-9.62283	10.3047	0.0879588	0.933324	0.243575	0.242404	0.00154735	0.987601
chr5_71406151	concordance_binary_factor	percentage	10	4.01626	4.05543	-6.40856	14.4411	0.99034	0.367482	0.270469	0.127368	0.196155	0.987601
chr5_71406309	concordance_binary_factor	percentage	10	-1.95937	2.79827	-9.15254	5.2338	-0.700208	0.51503	0.594572	0.554816	0.0980582	0.987601
chr5_71406578	concordance_binary_factor	percentage	10	0.966061	4.76804	-11.2906	13.2227	0.202612	0.847425	0.437308	0.432688	0.00821032	0.987601
chr5_71406584	concordance_binary_factor	percentage	10	-3.17231	1.91373	-8.09172	1.7471	-1.65766	0.158286	0.603432	0.385493	0.549565	0.987601
chr5_71406622	concordance_binary_factor	percentage	10	-0.235116	3.6284	-9.56221	9.09198	-0.0647987	0.950845	0.393007	0.392498	0.000839775	0.987601
chr5_71406631	concordance_binary_factor	percentage	10	-1.42529	2.08308	-6.78003	3.92944	-0.684223	0.524252	0.544255	0.501583	0.0936322	0.987601
chr5_71406646	concordance_binary_factor	percentage	10	2.46866	2.76414	-4.63678	9.5741	0.893103	0.412719	0.291379	0.178335	0.159526	0.987601
chr5_71406682	concordance_binary_factor	percentage	10	-2.46403	1.43173	-6.14442	1.21635	-1.72102	0.145871	0.632237	0.414382	0.59238	0.987601
chr5_71406712	concordance_binary_factor	percentage	10	1.56608	2.73828	-5.47289	8.60505	0.57192	0.592127	0.146061	0.0901979	0.0654186	0.987601
chr5_71406716	concordance_binary_factor	percentage	10	-0.502151	2.10904	-5.92361	4.91931	-0.238094	0.821258	0.0642022	0.0535923	0.0113378	0.987601
chr5_71406796	concordance_binary_factor	percentage	10	-0.575614	1.14194	-3.51107	2.35984	-0.504067	0.635635	0.439324	0.410833	0.0508167	0.987601
chr5_71406804	concordance_binary_factor	percentage	10	-1.72244	3.18242	-9.90311	6.45822	-0.541238	0.611578	0.302522	0.261658	0.0585877	0.987601
chr5_71406881	concordance_binary_factor	percentage	10	-3.57853	4.31063	-14.6594	7.5023	-0.830164	0.444263	0.12827	0.00811531	0.137834	0.987601
chr5_71406931	concordance_binary_factor	percentage	10	2.20462	1.31	-1.16285	5.57209	1.68291	0.153215	0.617478	0.400803	0.566438	0.987601
chr5_71406943	concordance_binary_factor	percentage	10	-2.16414	2.54866	-8.71568	4.38741	-0.849126	0.434572	0.271356	0.166284	0.144203	0.987601
chr5_71406946	concordance_binary_factor	percentage	10	-1.68537	2.12393	-7.14512	3.77437	-0.793515	0.463454	0.272693	0.181101	0.125933	0.987601
chr5_71406976	concordance_binary_factor	percentage	10	-4.97001	17.2635	-49.3473	39.4073	-0.287891	0.784982	0.469525	0.460731	0.0165763	0.987601
chr5_71406995	concordance_binary_factor	percentage	10	3.63622	2.30908	-2.29947	9.57191	1.57475	0.176132	0.626038	0.440565	0.495965	0.987601
chr5_71407061	concordance_binary_factor	percentage	10	9.99152	3.52687	0.925409	19.0576	2.83297	0.0365469	0.819307	0.529269	1.60514	0.987601
chr5_71407073	concordance_binary_factor	percentage	10	1.16902	4.80167	-11.1741	13.5121	0.243461	0.817322	0.500197	0.494272	0.0118546	0.987601
chr5_71407128	concordance_binary_factor	percentage	10	-2.23021	5.35881	-16.0055	11.545	-0.416176	0.694542	0.72205	0.712422	0.0346405	0.987601
chr5_71407145	concordance_binary_factor	percentage	10	-0.521341	7.44717	-19.6649	18.6222	-0.0700053	0.946903	0.687518	0.687212	0.000980149	0.987601
chr5_71407192	concordance_binary_factor	percentage	10	-8.07633	7.61621	-27.6544	11.5018	-1.06041	0.33747	0.542038	0.439044	0.224895	0.987601
chr5_71407200	concordance_binary_factor	percentage	10	0.550207	2.85802	-6.79658	7.89699	0.192513	0.854915	0.905011	0.904307	0.00741227	0.987601
chr5_71407280	concordance_binary_factor	percentage	10	-3.55722	14.6377	-41.1847	34.0703	-0.243017	0.817647	0.377273	0.369918	0.0118114	0.987601
chr5_71407310	concordance_binary_factor	percentage	10	-0.666269	7.78167	-20.6697	19.3371	-0.0856204	0.935091	0.0224683	0.0210351	0.00146617	0.987601
chr5_71407327	concordance_binary_factor	percentage	10	-5.58387	6.79844	-23.0598	11.8921	-0.821346	0.448825	0.177369	0.066378	0.134922	0.987601
chr5_71407366	concordance_binary_factor	percentage	10	3.01785	4.48035	-8.49925	14.535	0.673575	0.530457	0.238045	0.168904	0.0907408	0.987601
chr5_71407398	concordance_binary_factor	percentage	10	1.53058	3.65236	-7.85811	10.9193	0.419067	0.692562	0.36084	0.33839	0.0351234	0.987601
chr5_71407484	concordance_binary_factor	percentage	10	1.23789	2.71091	-5.73072	8.20651	0.456633	0.667086	0.117503	0.0807009	0.0417028	0.987601
chr5_71407487	concordance_binary_factor	percentage	10	1.15613	1.93384	-3.81496	6.12722	0.59784	0.575992	0.517347	0.482846	0.0714826	0.987601
chr5_71407489	concordance_binary_factor	percentage	10	-0.376303	2.0447	-5.63237	4.87976	-0.184038	0.861214	0.515422	0.512139	0.00677402	0.987601
chr5_71407551	concordance_binary_factor	percentage	10	-6.22383	2.33368	-12.2227	-0.224927	-2.66697	0.0445103	0.601673	0.0350367	1.42254	0.987601
chr5_71407575	concordance_binary_factor	percentage	10	-1.77425	2.88512	-9.19069	5.64219	-0.614967	0.565483	0.206539	0.146524	0.0756368	0.987601
chr5_71407587	concordance_binary_factor	percentage	10	-0.0702254	2.47053	-6.42092	6.28047	-0.0284253	0.978423	0.417006	0.416912	0.000161599	0.998253
chr5_71407648	concordance_binary_factor	percentage	10	-0.880668	1.28191	-4.17592	2.41458	-0.686997	0.522644	0.573455	0.533193	0.094393	0.987601
chr5_71407673	concordance_binary_factor	percentage	10	3.4334	0.954769	0.979089	5.88771	3.59605	0.0156081	0.827388	0.380958	2.58632	0.975663
chr5_71407706	concordance_binary_factor	percentage	10	2.3238	1.83707	-2.39853	7.04613	1.26495	0.261638	0.490914	0.327995	0.320021	0.987601
chr5_71407722	concordance_binary_factor	percentage	10	-2.7956	1.45213	-6.52843	0.937221	-1.92517	0.112182	0.796325	0.645349	0.741257	0.987601
chr5_71407750	concordance_binary_factor	percentage	10	5.111	6.18421	-10.786	21.008	0.826459	0.446176	0.220727	0.114272	0.136607	0.987601
chr5_71407788	concordance_binary_factor	percentage	10	1.77172	4.72948	-10.3858	13.9292	0.374612	0.723312	0.0979517	0.0726341	0.0280668	0.987601
chr5_71407803	concordance_binary_factor	percentage	10	-0.983405	2.05015	-6.25349	4.28668	-0.479674	0.651706	0.225766	0.190138	0.0460173	0.987601
chr5_71407807	concordance_binary_factor	percentage	10	-0.709534	1.34298	-4.16177	2.7427	-0.52833	0.619871	0.375379	0.340509	0.0558264	0.987601
chr5_71407857	concordance_binary_factor	percentage	10	-3.22451	2.30431	-9.14793	2.6989	-1.39934	0.220589	0.405162	0.172204	0.391631	0.987601
chr5_71408006	concordance_binary_factor	percentage	10	3.30754	1.67621	-1.0013	7.61638	1.97322	0.105488	0.655981	0.388086	0.778723	0.987601
chr5_71408147	concordance_binary_factor	percentage	10	-2.17902	2.16011	-7.73175	3.37372	-1.00875	0.359388	0.241567	0.0872131	0.203517	0.987601
chr5_71408282	concordance_binary_factor	percentage	10	-1.07557	3.92794	-11.1727	9.02153	-0.273824	0.795171	0.186757	0.174562	0.0149959	0.987601
chr5_71408314	concordance_binary_factor	percentage	10	1.00395	1.52006	-2.90348	4.91138	0.660468	0.538163	0.473573	0.427646	0.0872436	0.987601
chr5_71408342	concordance_binary_factor	percentage	10	-0.599178	2.66531	-7.45056	6.25221	-0.224806	0.831028	0.233861	0.226118	0.0101076	0.987601
chr5_71408373	concordance_binary_factor	percentage	10	-1.71251	2.10494	-7.12344	3.69841	-0.813569	0.452878	0.42869	0.35306	0.132379	0.987601
chr5_71408376	concordance_binary_factor	percentage	10	-4.20748	2.17879	-9.80824	1.39328	-1.93111	0.111332	0.652644	0.393574	0.745835	0.987601
chr5_71408469	concordance_binary_factor	percentage	10	-2.68438	2.29638	-8.58741	3.21865	-1.16896	0.295111	0.751638	0.683762	0.273295	0.987601
chr5_71409194	concordance_binary_factor	percentage	10	-1.34418	7.84372	-21.5071	18.8187	-0.17137	0.870652	0.537816	0.535102	0.00587353	0.987601
chr5_71409272	concordance_binary_factor	percentage	10	4.2651	6.19128	-11.6501	20.1803	0.688889	0.521549	0.691455	0.66217	0.0949136	0.987601
chr5_71409298	concordance_binary_factor	percentage	10	7.12056	7.35095	-11.7757	26.0168	0.968659	0.377204	0.610386	0.537272	0.18766	0.987601
chr5_71409485	concordance_binary_factor	percentage	10	1.47587	10.8406	-26.3908	29.3426	0.136143	0.89702	0.447104	0.445055	0.00370696	0.987601
chr5_71409684	concordance_binary_factor	percentage	10	-1.67266	7.58869	-21.18	17.8347	-0.220415	0.834265	0.440307	0.434869	0.00971653	0.987601
chr5_71409976	concordance_binary_factor	percentage	10	1.99683	8.93222	-20.9642	24.9578	0.223554	0.831951	0.490619	0.485528	0.00999527	0.987601
chr5_71409990	concordance_binary_factor	percentage	10	0.872205	8.18847	-20.1769	21.9213	0.106516	0.919314	0.562393	0.5614	0.00226914	0.987601
chr5_71410038	concordance_binary_factor	percentage	10	7.58067	7.17444	-10.8618	26.0231	1.05662	0.339039	0.571797	0.476183	0.22329	0.987601
chr5_71410048	concordance_binary_factor	percentage	10	26.8519	6.10752	11.152	42.5518	4.39653	0.00704471	0.888556	0.457724	3.86589	0.833624
chr5_71410055	concordance_binary_factor	percentage	10	3.27839	8.81517	-19.3817	25.9385	0.371903	0.725206	0.451631	0.436461	0.0276623	0.987601
chr5_71410068	concordance_binary_factor	percentage	10	-0.96733	6.45854	-17.5695	15.6349	-0.149775	0.886796	0.521357	0.51921	0.00448653	0.987601
chr5_71410188	concordance_binary_factor	percentage	10	2.47465	3.51935	-6.57213	11.5214	0.703155	0.513342	0.305443	0.236761	0.0988854	0.987601
chr5_71410225	concordance_binary_factor	percentage	10	2.00455	2.45619	-4.3093	8.3184	0.81612	0.451546	0.170132	0.0595855	0.13321	0.987601
chr5_71410235	concordance_binary_factor	percentage	10	-5.19506	2.7564	-12.2806	1.89049	-1.88473	0.118157	0.684966	0.461153	0.71044	0.987601
chr5_71410241	concordance_binary_factor	percentage	10	2.94665	3.42436	-5.85594	11.7492	0.860498	0.428837	0.178346	0.0566658	0.148091	0.987601
chr5_71410391	concordance_binary_factor	percentage	10	-4.47541	3.93869	-14.6001	5.64932	-1.13627	0.307354	0.511626	0.385518	0.258221	0.987601
chr5_71410488	concordance_binary_factor	percentage	10	-1.74504	3.92389	-11.8317	8.34165	-0.444723	0.675111	0.39065	0.366547	0.0395556	0.987601
chr5_71410632	concordance_binary_factor	percentage	10	-3.41688	2.57616	-10.0391	3.20534	-1.32635	0.242076	0.500397	0.324617	0.351841	0.987601
chr5_71411017	concordance_binary_factor	percentage	10	1.48579	2.25273	-4.30503	7.27661	0.659552	0.538704	0.099314	0.0209526	0.0870019	0.987601
chr5_71411081	concordance_binary_factor	percentage	10	-9.69402	3.36126	-18.3344	-1.05363	-2.88404	0.0344252	0.89604	0.723099	1.66354	0.987601
chr5_71411148	concordance_binary_factor	percentage	10	1.55968	3.00097	-6.15457	9.27393	0.519725	0.625436	0.145069	0.0988837	0.0540228	0.987601
chr5_71411156	concordance_binary_factor	percentage	10	2.55278	2.08678	-2.81147	7.91703	1.22331	0.275717	0.738845	0.660682	0.299296	0.987601
chr5_71411161	concordance_binary_factor	percentage	10	4.51132	2.90514	-2.95659	11.9792	1.55287	0.181161	0.832574	0.751828	0.482283	0.987601
chr5_71411211	concordance_binary_factor	percentage	10	1.52497	2.39967	-4.64358	7.69351	0.635492	0.55305	0.52982	0.491844	0.0807699	0.987601
chr5_71411251	concordance_binary_factor	percentage	10	0.450866	1.68487	-3.88023	4.78197	0.267597	0.799697	0.294898	0.2848	0.0143216	0.987601
chr5_71411367	concordance_binary_factor	percentage	10	0.198152	2.31354	-5.74899	6.14529	0.0856487	0.93507	0.20123	0.200058	0.00146714	0.987601
chr5_71411369	concordance_binary_factor	percentage	10	0.814315	1.95059	-4.19985	5.82848	0.41747	0.693655	0.624269	0.611172	0.0348563	0.987601
chr5_71411407	concordance_binary_factor	percentage	10	0.526184	1.61922	-3.63616	4.68853	0.324961	0.758367	0.555742	0.546359	0.0211199	0.987601
chr5_71411412	concordance_binary_factor	percentage	10	1.26292	0.581451	-0.231745	2.75759	2.17202	0.0819339	0.944413	0.891964	0.943534	0.987601
chr5_71411499	concordance_binary_factor	percentage	10	-0.429342	4.58575	-12.2174	11.3587	-0.0936253	0.929043	0.399765	0.398713	0.00175314	0.987601
chr5_71411512	concordance_binary_factor	percentage	10	0.749805	2.34213	-5.27083	6.77044	0.320138	0.761809	0.435586	0.424017	0.0204977	0.987601
chr5_71411565	concordance_binary_factor	percentage	10	0.341374	5.272	-13.2107	13.8935	0.0647523	0.95088	0.109488	0.108741	0.000838572	0.987601
chr5_71411589	concordance_binary_factor	percentage	10	-0.339369	2.57523	-6.9592	6.28046	-0.131782	0.900295	0.179371	0.176521	0.00347331	0.987601
chr5_71411600	concordance_binary_factor	percentage	10	40.8152	20.6864	-12.3608	93.9912	1.97305	0.105512	0.670699	0.414312	0.778583	0.987601
chr5_71411627	concordance_binary_factor	percentage	10	2.11637	1.93233	-2.85084	7.08358	1.09524	0.323341	0.572622	0.470089	0.239911	0.987601
chr5_71411635	concordance_binary_factor	percentage	10	0.883414	2.28581	-4.99245	6.75928	0.386477	0.715043	0.255367	0.233122	0.0298729	0.987601
chr5_71411662	concordance_binary_factor	percentage	10	4.01908	2.42548	-2.21582	10.254	1.65702	0.158415	0.445884	0.141594	0.549144	0.987601
chr5_71411691	concordance_binary_factor	percentage	10	1.38036	1.24612	-1.82289	4.58361	1.10773	0.318402	0.564604	0.457753	0.245411	0.987601
chr5_71411729	concordance_binary_factor	percentage	10	-1.76054	2.01097	-6.92992	3.40883	-0.875468	0.421377	0.568289	0.502112	0.153289	0.987601
chr5_71411738	concordance_binary_factor	percentage	10	2.32581	0.969215	-0.165637	4.81726	2.39968	0.0616449	0.803883	0.578015	1.1517	0.987601
chr5_71411782	concordance_binary_factor	percentage	10	0.857895	2.58705	-5.79233	7.50812	0.331612	0.753631	0.467715	0.456008	0.0219933	0.987601
chr5_71411915	concordance_binary_factor	percentage	10	2.87845	6.33345	-13.4022	19.1591	0.454484	0.668531	0.496148	0.475333	0.0413111	0.987601
chr5_71412078	concordance_binary_factor	percentage	10	-1.08294	3.04887	-8.92031	6.75442	-0.355196	0.736935	0.163349	0.142238	0.0252328	0.987601
chr5_71412110	concordance_binary_factor	percentage	10	3.48166	2.01772	-1.70506	8.66839	1.72554	0.145022	0.666475	0.467861	0.595499	0.987601
chr5_71412321	concordance_binary_factor	percentage	10	0.0370101	3.30963	-8.47066	8.54468	0.0111825	0.99151	0.295144	0.295126	2.50099e-05	0.999929
chr5_71412329	concordance_binary_factor	percentage	10	-0.235192	2.40831	-6.42595	5.95556	-0.0976587	0.925997	0.636625	0.635932	0.00190744	0.987601
chr5_71412395	concordance_binary_factor	percentage	10	2.46946	3.56121	-6.68491	11.6238	0.693433	0.518925	0.493878	0.445204	0.09617	0.987601
chr5_71412410	concordance_binary_factor	percentage	10	0.941433	1.35954	-2.55338	4.43625	0.692463	0.519484	0.724429	0.698002	0.0959011	0.987601
chr5_71412469	concordance_binary_factor	percentage	10	0.942209	1.47648	-2.8532	4.73761	0.638147	0.551455	0.591038	0.55773	0.0814463	0.987601
chr5_71412736	concordance_binary_factor	percentage	10	3.98207	5.95301	-11.3206	19.2848	0.668916	0.533187	0.669409	0.639825	0.0894898	0.987601
chr5_71412902	concordance_binary_factor	percentage	10	1.14911	0.681434	-0.602572	2.90079	1.68631	0.152545	0.61753	0.400008	0.568729	0.987601
chr5_71412955	concordance_binary_factor	percentage	10	1.73922	18.3135	-45.3372	48.8156	0.0949692	0.928028	0.182365	0.18089	0.00180383	0.987601
chr5_71413393	concordance_binary_factor	percentage	10	-2.19425	1.35351	-5.67357	1.28506	-1.62116	0.16591	0.616324	0.414653	0.525629	0.987601
chr5_71413396	concordance_binary_factor	percentage	10	-0.531922	2.0306	-5.75173	4.68789	-0.261954	0.803806	0.289609	0.27986	0.0137239	0.987601
chr5_71413507	concordance_binary_factor	percentage	10	2.10814	1.90439	-2.78726	7.00353	1.10699	0.318692	0.458614	0.325929	0.245084	0.987601
chr5_71413551	concordance_binary_factor	percentage	10	-0.277234	1.13163	-3.18617	2.63171	-0.244987	0.816204	0.542296	0.536802	0.0120037	0.987601
chr5_71413556	concordance_binary_factor	percentage	10	2.62939	1.85511	-2.13931	7.39809	1.41738	0.215563	0.614405	0.459475	0.401793	0.987601
chr5_71414062	concordance_binary_factor	percentage	10	-7.32935	5.54333	-21.5789	6.92022	-1.32219	0.243357	0.503109	0.329376	0.349639	0.987601
chr5_71414153	concordance_binary_factor	percentage	10	3.19099	4.03548	-7.18255	13.5645	0.790733	0.464936	0.197729	0.0974041	0.125052	0.987601
chr5_71414245	concordance_binary_factor	percentage	10	2.98155	0.907289	0.649291	5.31381	3.28622	0.0218043	0.80148	0.372706	2.15985	0.975663
chr5_71414390	concordance_binary_factor	percentage	10	-2.35964	2.02284	-7.55951	2.84022	-1.1665	0.296018	0.306569	0.117854	0.272146	0.987601
chr5_71414471	concordance_binary_factor	percentage	10	0.565705	1.95975	-4.472	5.60341	0.288661	0.784425	0.0446847	0.0287643	0.0166651	0.987601
chr5_71414685	concordance_binary_factor	percentage	10	4.57424	0.90108	2.25794	6.89054	5.0764	0.00384616	0.880297	0.263351	5.15396	0.546155
chr5_71414820	concordance_binary_factor	percentage	10	1.63261	2.06673	-3.68009	6.9453	0.789947	0.465355	0.725538	0.691284	0.124803	0.987601
chr5_71414862	concordance_binary_factor	percentage	10	0.301362	1.64112	-3.91727	4.51999	0.183632	0.861517	0.585512	0.582717	0.00674412	0.987601
chr5_71414913	concordance_binary_factor	percentage	10	1.93719	1.39506	-1.64893	5.52332	1.38861	0.223633	0.526658	0.344117	0.385645	0.987601
chr5_71414946	concordance_binary_factor	percentage	10	-2.25209	1.3967	-5.84243	1.33825	-1.61244	0.167785	0.518961	0.268825	0.51999	0.987601
chr5_71414992	concordance_binary_factor	percentage	10	0.768123	2.84564	-6.54683	8.08308	0.26993	0.798001	0.458336	0.450443	0.0145724	0.987601
chr5_71415284	concordance_binary_factor	percentage	10	1.13479	0.949388	-1.30569	3.57527	1.19528	0.285571	0.585366	0.466889	0.285741	0.987601
chr5_71415323	concordance_binary_factor	percentage	10	0.822538	2.23675	-4.9272	6.57228	0.367738	0.728122	0.272585	0.252911	0.0270463	0.987601
chr5_71415466	concordance_binary_factor	percentage	10	-0.767774	1.6324	-4.964	3.42845	-0.470333	0.657918	0.461303	0.437469	0.0442427	0.987601
chr5_71415716	concordance_binary_factor	percentage	10	-3.89822	5.18283	-17.2211	9.42468	-0.75214	0.485845	0.362646	0.290534	0.113143	0.987601
chr5_71415729	concordance_binary_factor	percentage	10	1.34634	1.6776	-2.96608	5.65876	0.802539	0.458672	0.603285	0.552182	0.128814	0.987601
chr5_71415760	concordance_binary_factor	percentage	10	4.64774	10.7706	-23.0389	32.3344	0.431522	0.684062	0.661245	0.648629	0.0372422	0.987601
chr5_71415909	concordance_binary_factor	percentage	10	1.13284	2.06628	-4.17871	6.44439	0.548251	0.607099	0.105554	0.0517837	0.0601157	0.987601
chr5_71415932	concordance_binary_factor	percentage	10	-0.363475	1.42154	-4.01767	3.29072	-0.255691	0.808375	0.160744	0.149771	0.0130755	0.987601
chr5_71416072	concordance_binary_factor	percentage	10	14.7995	13.4599	-19.8004	49.3994	1.09952	0.321641	0.640401	0.553454	0.241789	0.987601
chr5_71416263	concordance_binary_factor	percentage	10	2.85429	2.15473	-2.68462	8.39321	1.32466	0.242595	0.4514	0.258871	0.350946	0.987601
chr5_71416422	concordance_binary_factor	percentage	10	0.0552124	2.56968	-6.55036	6.66078	0.0214861	0.983689	0.186376	0.186301	9.23305e-05	0.999051
chr5_71416460	concordance_binary_factor	percentage	10	0.333988	1.30976	-3.03286	3.70083	0.255	0.80888	0.368269	0.360053	0.013005	0.987601
chr5_71416476	concordance_binary_factor	percentage	10	-0.187144	2.34268	-6.20919	5.8349	-0.0798848	0.939428	0.0569352	0.0557315	0.00127632	0.987601
chr5_71416485	concordance_binary_factor	percentage	10	-1.55948	4.02515	-11.9065	8.7875	-0.387435	0.714378	0.0949446	0.0677738	0.0300211	0.987601
chr5_71416548	concordance_binary_factor	percentage	10	0.951219	1.97693	-4.13064	6.03308	0.481159	0.650721	0.475747	0.451473	0.0463029	0.987601
chr5_71416560	concordance_binary_factor	percentage	10	-4.12435	3.03354	-11.9223	3.67363	-1.35958	0.232062	0.368948	0.135653	0.369692	0.987601
chr5_71416590	concordance_binary_factor	percentage	10	-0.729305	1.44379	-4.44069	2.98208	-0.505132	0.634938	0.500776	0.4753	0.0510317	0.987601
chr5_71416646	concordance_binary_factor	percentage	10	-1.25742	2.83065	-8.53384	6.01901	-0.444214	0.675454	0.293811	0.265941	0.0394653	0.987601
chr5_71416689	concordance_binary_factor	percentage	10	-0.631567	2.34488	-6.65927	5.39614	-0.269338	0.798431	0.57532	0.569158	0.0145086	0.987601
chr5_71416695	concordance_binary_factor	percentage	10	1.72159	2.13268	-3.76063	7.20381	0.807244	0.456194	0.64658	0.600519	0.130329	0.987601
chr5_71416941	concordance_binary_factor	percentage	10	12.1306	12.7044	-20.5271	44.7883	0.954831	0.383513	0.619053	0.549591	0.182341	0.987601
chr5_71417227	concordance_binary_factor	percentage	10	23.129	13.839	-12.4452	58.7031	1.67129	0.155527	0.656178	0.464104	0.558645	0.987601
chr5_71417351	concordance_binary_factor	percentage	10	5.10451	2.28685	-0.774023	10.983	2.23211	0.075963	0.627125	0.255568	0.996467	0.987601
chr5_71417523	concordance_binary_factor	percentage	10	0.590547	2.21173	-5.09489	6.27598	0.267007	0.800127	0.396886	0.388287	0.0142585	0.987601
chr5_71417547	concordance_binary_factor	percentage	10	-3.43151	3.38264	-12.1269	5.26385	-1.01445	0.356916	0.62163	0.543754	0.20582	0.987601
chr5_71417557	concordance_binary_factor	percentage	10	1.1559	4.63839	-10.7675	13.0793	0.249202	0.813118	0.268207	0.259118	0.0124204	0.987601
chr5_71417603	concordance_binary_factor	percentage	10	1.01444	2.42003	-5.20645	7.23532	0.419183	0.692482	0.11791	0.0869113	0.0351429	0.987601
chr5_71417809	concordance_binary_factor	percentage	10	0.455458	2.26869	-5.3764	6.28731	0.200758	0.848799	0.0836609	0.0762745	0.00806075	0.987601
chr5_71417903	concordance_binary_factor	percentage	10	-0.433984	4.25845	-11.3807	10.5127	-0.101911	0.922788	0.125854	0.124039	0.00207718	0.987601
chr5_71418177	concordance_binary_factor	percentage	10	-1.62148	5.10581	-14.7464	11.5034	-0.317576	0.76364	0.218288	0.20252	0.0201709	0.987601
chr5_71418379	concordance_binary_factor	percentage	10	3.36708	4.52884	-8.27467	15.0088	0.743476	0.490631	0.514534	0.460865	0.110551	0.987601
chr5_71418672	concordance_binary_factor	percentage	10	-4.01231	2.10561	-9.42495	1.40033	-1.90554	0.115043	0.549069	0.221598	0.726213	0.987601
chr5_71418709	concordance_binary_factor	percentage	10	3.9027	1.9976	-1.23229	9.03768	1.9537	0.108157	0.552623	0.211102	0.763387	0.987601
chr5_71418831	concordance_binary_factor	percentage	10	3.65055	4.31221	-7.43433	14.7354	0.846562	0.435873	0.170461	0.0515602	0.143333	0.987601
chr5_71418911	concordance_binary_factor	percentage	10	-8.23227	4.42258	-19.6009	3.13634	-1.86142	0.121749	0.501078	0.155337	0.692975	0.987601
chr5_71419186	concordance_binary_factor	percentage	10	-0.700462	4.85011	-13.1681	11.7672	-0.144422	0.890808	0.0974688	0.0937038	0.00417152	0.987601
chr5_71419454	concordance_binary_factor	percentage	10	-1.52058	2.78562	-8.68124	5.64008	-0.545868	0.608618	0.211975	0.165013	0.0595945	0.987601
chr5_71419945	concordance_binary_factor	percentage	10	-0.331866	2.48078	-6.70891	6.04518	-0.133775	0.898798	0.528265	0.526577	0.00357915	0.987601
chr5_71420082	concordance_binary_factor	percentage	10	1.06816	0.938947	-1.34548	3.4818	1.13762	0.30684	0.798511	0.746358	0.258835	0.987601
chr5_71420271	concordance_binary_factor	percentage	10	4.14477	3.91368	-5.91568	14.2052	1.05904	0.338036	0.317645	0.164582	0.224315	0.987601
chr5_71420509	concordance_binary_factor	percentage	10	0.14979	5.37596	-13.6696	13.9691	0.0278629	0.978849	0.377667	0.37757	0.000155268	0.998253
chr5_71420673	concordance_binary_factor	percentage	10	0.197111	2.72357	-6.80404	7.19826	0.0723724	0.945111	0.162977	0.1621	0.00104755	0.987601
chr5_71420689	concordance_binary_factor	percentage	10	-1.9077	1.59939	-6.01907	2.20367	-1.19276	0.286473	0.811601	0.757994	0.284537	0.987601
chr5_71420711	concordance_binary_factor	percentage	10	-0.979032	3.14373	-9.06026	7.10219	-0.311423	0.768045	0.342474	0.329721	0.0193969	0.987601
chr5_71420743	concordance_binary_factor	percentage	10	5.48047	1.495	1.63746	9.32349	3.66587	0.0145057	0.817256	0.326091	2.68773	0.975663
chr5_71420871	concordance_binary_factor	percentage	10	-0.312092	2.92411	-7.82877	7.20458	-0.10673	0.919153	0.611921	0.611036	0.00227827	0.987601
chr5_71420903	concordance_binary_factor	percentage	10	2.14072	2.24886	-3.64017	7.9216	0.951911	0.384857	0.544028	0.461394	0.181227	0.987601
chr5_71420931	concordance_binary_factor	percentage	10	0.87605	0.885922	-1.40128	3.15338	0.988857	0.368141	0.883383	0.860576	0.195568	0.987601
chr5_71420947	concordance_binary_factor	percentage	10	3.87798	3.60665	-5.39322	13.1492	1.07523	0.331397	0.370604	0.225073	0.231223	0.987601
chr5_71421050	concordance_binary_factor	percentage	10	-5.15647	3.16859	-13.3016	2.98864	-1.62737	0.164587	0.651646	0.467133	0.529668	0.987601
chr5_71421082	concordance_binary_factor	percentage	10	-0.309289	4.03103	-10.6714	10.0528	-0.0767272	0.941816	0.33958	0.338802	0.00117741	0.987601
chr5_71421167	concordance_binary_factor	percentage	10	-0.370324	2.64168	-7.16098	6.42033	-0.140185	0.893986	0.187642	0.184449	0.00393038	0.987601
chr5_71421840	concordance_binary_factor	percentage	10	29.1963	20.683	-23.971	82.3636	1.41161	0.217159	0.610549	0.455341	0.398528	0.987601
chr5_71421872	concordance_binary_factor	percentage	10	2.04151	2.70374	-4.90867	8.99168	0.755069	0.484235	0.60687	0.562043	0.114026	0.987601
chr5_71422075	concordance_binary_factor	percentage	10	-2.10128	5.03789	-15.0516	10.849	-0.417094	0.693913	0.44854	0.429353	0.0347935	0.987601
chr5_71422344	concordance_binary_factor	percentage	10	-0.778792	3.95972	-10.9576	9.39998	-0.196679	0.851823	0.296421	0.290978	0.0077365	0.987601
chr5_71422465	concordance_binary_factor	percentage	10	-1.52977	3.28999	-9.98696	6.92742	-0.464978	0.661494	0.474213	0.451477	0.0432409	0.987601
chr5_71422559	concordance_binary_factor	percentage	10	0.743322	3.07018	-7.14881	8.63546	0.242111	0.818311	0.557078	0.551886	0.0117235	0.987601
chr5_71422606	concordance_binary_factor	percentage	10	12.3833	16.5015	-30.0351	54.8016	0.750435	0.486784	0.451898	0.390165	0.112631	0.987601
chr5_71422698	concordance_binary_factor	percentage	10	7.39715	9.29962	-16.5083	31.3026	0.795425	0.462439	0.450088	0.380502	0.12654	0.987601
chr5_71422741	concordance_binary_factor	percentage	10	3.26539	8.56512	-18.7519	25.2827	0.381243	0.718686	0.43905	0.422744	0.0290692	0.987601
chr5_71423100	concordance_binary_factor	percentage	10	0.989367	1.45429	-2.74901	4.72774	0.680309	0.526527	0.690618	0.66198	0.092564	0.987601
chr5_71423116	concordance_binary_factor	percentage	10	-2.16942	0.673339	-3.90029	-0.438549	-3.22189	0.0234164	0.702858	0.0859578	2.07611	0.975663
chr5_71423229	concordance_binary_factor	percentage	10	2.06089	3.42772	-6.75035	10.8721	0.601242	0.573895	0.204633	0.14713	0.0722983	0.987601
chr5_71423231	concordance_binary_factor	percentage	10	1.88789	1.71162	-2.51196	6.28774	1.10299	0.320269	0.448504	0.314317	0.243316	0.987601
chr5_71423254	concordance_binary_factor	percentage	10	-0.640103	4.62595	-12.5315	11.2513	-0.138372	0.895346	0.0964114	0.0929513	0.00382937	0.987601
chr5_71423293	concordance_binary_factor	percentage	10	2.14242	2.92495	-5.37641	9.66126	0.732464	0.496762	0.366196	0.298188	0.107301	0.987601
chr5_71423327	concordance_binary_factor	percentage	10	-1.24361	3.81631	-11.0537	8.56653	-0.325867	0.757721	0.118782	0.100067	0.0212378	0.987601
chr5_71423387	concordance_binary_factor	percentage	10	0.0458499	1.68941	-4.29691	4.38861	0.0271396	0.979398	0.431625	0.431541	0.000147312	0.998253
chr5_71423414	concordance_binary_factor	percentage	10	0.104012	1.13229	-2.80664	3.01466	0.0918599	0.930376	0.388994	0.387963	0.00168765	0.987601
chr5_71423419	concordance_binary_factor	percentage	10	0.600954	1.67723	-3.71049	4.9124	0.358302	0.734748	0.281699	0.263256	0.0256761	0.987601
chr5_71423447	concordance_binary_factor	percentage	10	-1.56395	2.00616	-6.72095	3.59305	-0.779573	0.470913	0.109981	0.00180207	0.121547	0.987601
chr5_71423659	concordance_binary_factor	percentage	10	6.46824	1.94022	1.48076	11.4557	3.33377	0.0206932	0.756479	0.215177	2.22281	0.975663
chr5_71423860	concordance_binary_factor	percentage	10	-1.003	5.99116	-16.4038	14.3978	-0.167413	0.873605	0.153434	0.148688	0.00560545	0.987601
chr5_71424000	concordance_binary_factor	percentage	10	1.95425	3.05679	-5.90347	9.81197	0.639314	0.550755	0.694681	0.669722	0.0817445	0.987601
chr5_71424024	concordance_binary_factor	percentage	10	-1.30891	1.29421	-4.63577	2.01795	-1.01136	0.358254	0.333044	0.196604	0.20457	0.987601
chr5_71424060	concordance_binary_factor	percentage	10	2.40791	2.92464	-5.11012	9.92593	0.823318	0.447802	0.314114	0.221128	0.135571	0.987601
chr5_71424202	concordance_binary_factor	percentage	10	6.59028	4.0816	-3.90181	17.0824	1.61463	0.167311	0.558148	0.327763	0.521407	0.987601
chr5_71424221	concordance_binary_factor	percentage	10	1.25513	3.5171	-7.78587	10.2961	0.356865	0.73576	0.501272	0.488569	0.0254705	0.987601
chr5_71424287	concordance_binary_factor	percentage	10	0.495544	4.88776	-12.0688	13.0599	0.101385	0.923185	0.29297	0.291517	0.00205577	0.987601
chr5_71424369	concordance_binary_factor	percentage	10	0.189058	4.71203	-11.9236	12.3017	0.0401224	0.969548	0.378318	0.378118	0.000321961	0.996207
chr5_71424437	concordance_binary_factor	percentage	10	7.11547	2.37287	1.0158	13.2151	2.99867	0.0301453	0.697316	0.152968	1.7984	0.975663
chr5_71424472	concordance_binary_factor	percentage	10	2.6871	2.6311	-4.07637	9.45056	1.02128	0.353966	0.604684	0.522219	0.208603	0.987601
chr5_71424514	concordance_binary_factor	percentage	10	4.25492	2.03582	-0.978328	9.48817	2.09003	0.0908969	0.688437	0.416242	0.873641	0.987601
chr5_71424597	concordance_binary_factor	percentage	10	-0.852706	2.74455	-7.90781	6.20239	-0.31069	0.76857	0.151463	0.135082	0.0193057	0.987601
chr5_71424622	concordance_binary_factor	percentage	10	-0.510985	2.18618	-6.13075	5.10878	-0.233734	0.82446	0.578784	0.574182	0.0109263	0.987601
chr5_71424801	concordance_binary_factor	percentage	10	1.18198	1.88509	-3.6638	6.02776	0.627014	0.558164	0.374259	0.325058	0.0786293	0.987601
chr5_71424976	concordance_binary_factor	percentage	10	1.06097	3.00773	-6.67064	8.79257	0.352747	0.738661	0.420087	0.405655	0.0248861	0.987601

### Sheet: 1F_ONT_concordance_fibro
site	independent_variable	dependent_variable	N	b	se	b_95CI_lower	b_95CI_upper	t	P	R2AB	R2A	f2	Padj_fdr
chr5_71375512	concordance_binary_factor	percentage	18	3.25438	3.69166	-4.72096	11.2297	0.881551	0.394027	0.0709779	0.0154415	0.0597794	0.995219
chr5_71375542	concordance_binary_factor	percentage	18	-3.23229	3.57647	-10.9588	4.49421	-0.903766	0.382562	0.290848	0.246292	0.0628302	0.995219
chr5_71375574	concordance_binary_factor	percentage	18	0.638671	2.211	-4.13791	5.41525	0.28886	0.777243	0.062677	0.0566608	0.00641849	0.995219
chr5_71375598	concordance_binary_factor	percentage	18	-3.64283	5.38745	-15.2817	7.99606	-0.676169	0.510785	0.121873	0.0909893	0.0351695	0.995219
chr5_71375634	concordance_binary_factor	percentage	18	5.89992	4.89897	-4.68365	16.4835	1.20432	0.249935	0.129137	0.0319758	0.111568	0.995219
chr5_71375694	concordance_binary_factor	percentage	18	3.92684	3.02809	-2.61495	10.4686	1.2968	0.217244	0.181596	0.0757263	0.129362	0.995219
chr5_71375719	concordance_binary_factor	percentage	18	-0.698185	3.17963	-7.56736	6.17099	-0.219581	0.829608	0.0463112	0.0427741	0.00370889	0.995219
chr5_71375849	concordance_binary_factor	percentage	18	-1.42044	5.7574	-13.8586	11.0177	-0.246716	0.808981	0.114691	0.110546	0.00468222	0.995219
chr5_71375938	concordance_binary_factor	percentage	18	-0.956134	6.30232	-14.5715	12.6592	-0.151711	0.881744	0.120224	0.118666	0.00177049	0.995219
chr5_71376002	concordance_binary_factor	percentage	18	1.48507	2.94989	-4.88777	7.85792	0.503434	0.623081	0.0934417	0.0757675	0.0194959	0.995219
chr5_71376124	concordance_binary_factor	percentage	18	1.66661	2.0839	-2.83539	6.16861	0.799754	0.438224	0.196953	0.157443	0.0492005	0.995219
chr5_71376137	concordance_binary_factor	percentage	18	1.15716	4.55113	-8.67496	10.9893	0.254258	0.803274	0.31063	0.307202	0.00497284	0.995219
chr5_71376303	concordance_binary_factor	percentage	18	3.06478	6.82053	-11.6701	17.7996	0.449347	0.660582	0.1713	0.158429	0.0155317	0.995219
chr5_71376346	concordance_binary_factor	percentage	18	-0.587001	3.27143	-7.65449	6.48049	-0.179433	0.860364	0.100023	0.0977937	0.00247663	0.995219
chr5_71376394	concordance_binary_factor	percentage	18	4.08047	3.85218	-4.24165	12.4026	1.05926	0.308765	0.275235	0.21268	0.0863109	0.995219
chr5_71376399	concordance_binary_factor	percentage	18	-0.692233	3.90976	-9.13876	7.75429	-0.177053	0.862196	0.180223	0.178246	0.00241136	0.995219
chr5_71376457	concordance_binary_factor	percentage	18	0.597057	3.22272	-6.3652	7.55931	0.185265	0.85588	0.146216	0.143961	0.00264024	0.995219
chr5_71376496	concordance_binary_factor	percentage	18	-1.12537	1.42823	-4.21088	1.96014	-0.787949	0.444857	0.157147	0.116894	0.0477587	0.995219
chr5_71376551	concordance_binary_factor	percentage	18	-8.07929	6.11092	-21.2811	5.12255	-1.32211	0.208924	0.172591	0.0613379	0.134459	0.995219
chr5_71376575	concordance_binary_factor	percentage	18	-2.69334	2.35779	-7.78703	2.40035	-1.14232	0.273925	0.249692	0.174378	0.100376	0.995219
chr5_71376581	concordance_binary_factor	percentage	18	-1.81903	1.28097	-4.5864	0.948337	-1.42004	0.179131	0.282579	0.171294	0.155117	0.995219
chr5_71376583	concordance_binary_factor	percentage	18	-0.308399	1.795	-4.18627	3.56947	-0.17181	0.866233	0.0591161	0.0569797	0.00227066	0.995219
chr5_71376650	concordance_binary_factor	percentage	18	-0.222918	5.7708	-12.69	12.2441	-0.0386285	0.969773	0.253499	0.253414	0.000114782	0.995219
chr5_71376745	concordance_binary_factor	percentage	18	-0.0765911	3.59318	-7.83919	7.68601	-0.0213157	0.983318	0.132716	0.132686	3.49506e-05	0.995219
chr5_71376890	concordance_binary_factor	percentage	18	-0.761553	6.47744	-14.7552	13.2321	-0.11757	0.908205	0.315973	0.315246	0.00106329	0.995219
chr5_71377034	concordance_binary_factor	percentage	18	1.64881	2.99543	-4.82242	8.12004	0.550442	0.59135	0.33255	0.316994	0.0233066	0.995219
chr5_71377080	concordance_binary_factor	percentage	18	-0.0368579	4.66623	-10.1176	10.0439	-0.00789885	0.993818	0.0829334	0.082929	4.79938e-06	0.995219
chr5_71377097	concordance_binary_factor	percentage	18	0.803592	1.72234	-2.91729	4.52448	0.46657	0.64853	0.440617	0.43125	0.0167452	0.995219
chr5_71377155	concordance_binary_factor	percentage	18	2.71366	2.42973	-2.53546	7.96278	1.11685	0.284274	0.288827	0.22059	0.095951	0.995219
chr5_71377159	concordance_binary_factor	percentage	18	2.27649	1.37825	-0.701032	5.25401	1.65173	0.122526	0.192346	0.0228497	0.209862	0.995219
chr5_71377167	concordance_binary_factor	percentage	18	0.410771	1.76613	-3.40473	4.22627	0.232582	0.819708	0.0818487	0.0780282	0.0041611	0.995219
chr5_71377295	concordance_binary_factor	percentage	18	5.71435	3.78503	-2.46272	13.8914	1.50972	0.155032	0.413209	0.310328	0.175328	0.995219
chr5_71377307	concordance_binary_factor	percentage	18	1.40415	1.1025	-0.977653	3.78595	1.27361	0.225104	0.164499	0.060249	0.124775	0.995219
chr5_71377311	concordance_binary_factor	percentage	18	-1.03091	5.73679	-13.4245	11.3627	-0.179701	0.860158	0.141048	0.138914	0.00248404	0.995219
chr5_71377633	concordance_binary_factor	percentage	18	11.8971	6.19229	-1.48058	25.2747	1.92127	0.0768972	0.267425	0.0594152	0.283944	0.995219
chr5_71377647	concordance_binary_factor	percentage	18	8.69165	8.1739	-8.96698	26.3503	1.06334	0.306981	0.243266	0.177448	0.0869767	0.995219
chr5_71377798	concordance_binary_factor	percentage	18	2.29018	4.41087	-7.23893	11.8193	0.519213	0.612338	0.364282	0.351099	0.0207371	0.995219
chr5_71377921	concordance_binary_factor	percentage	18	-2.37202	2.4923	-7.7563	3.01226	-0.951741	0.35859	0.203233	0.147716	0.0696777	0.995219
chr5_71377944	concordance_binary_factor	percentage	18	-2.80221	1.69852	-6.47165	0.86722	-1.6498	0.122925	0.213238	0.0485122	0.209371	0.995219
chr5_71377961	concordance_binary_factor	percentage	18	0.864651	4.20431	-8.21821	9.94751	0.205658	0.840243	0.310922	0.30868	0.00325349	0.995219
chr5_71378003	concordance_binary_factor	percentage	18	-0.597518	1.26394	-3.32809	2.13305	-0.472744	0.644235	0.15497	0.140442	0.0171913	0.995219
chr5_71378006	concordance_binary_factor	percentage	18	-0.162901	1.75334	-3.95076	3.62496	-0.0929091	0.927392	0.264602	0.264114	0.000664008	0.995219
chr5_71378099	concordance_binary_factor	percentage	18	3.45998	2.12676	-1.13461	8.05457	1.62688	0.127746	0.462069	0.352549	0.203595	0.995219
chr5_71378146	concordance_binary_factor	percentage	18	-2.89317	5.73748	-15.2882	9.5019	-0.504258	0.622518	0.146395	0.129699	0.0195597	0.995219
chr5_71378377	concordance_binary_factor	percentage	18	1.83748	4.2273	-7.29503	10.97	0.434671	0.670929	0.24913	0.238217	0.0145338	0.995219
chr5_71378668	concordance_binary_factor	percentage	18	0.475702	7.42108	-15.5566	16.508	0.0641015	0.949865	0.227856	0.227612	0.000316077	0.995219
chr5_71378846	concordance_binary_factor	percentage	18	3.57837	3.74772	-4.51807	11.6748	0.954815	0.35709	0.337661	0.291213	0.0701286	0.995219
chr5_71378889	concordance_binary_factor	percentage	18	2.57543	4.21781	-6.53659	11.6874	0.610609	0.551985	0.0702896	0.0436253	0.0286803	0.995219
chr5_71379140	concordance_binary_factor	percentage	18	-1.19068	2.53465	-6.66646	4.28511	-0.469759	0.64631	0.0412792	0.0250051	0.0169749	0.995219
chr5_71379170	concordance_binary_factor	percentage	18	13.5648	4.83394	3.12169	24.0079	2.80615	0.0148537	0.555643	0.286481	0.605731	0.842599
chr5_71379239	concordance_binary_factor	percentage	18	1.35352	2.38481	-3.79855	6.50559	0.567559	0.580004	0.401924	0.387105	0.0247787	0.995219
chr5_71379341	concordance_binary_factor	percentage	18	-2.42867	3.14758	-9.2286	4.37127	-0.771598	0.45415	0.265479	0.23184	0.0457972	0.995219
chr5_71379375	concordance_binary_factor	percentage	18	0.950966	6.98808	-14.1459	16.0478	0.136084	0.89384	0.0968166	0.09553	0.00142453	0.995219
chr5_71379440	concordance_binary_factor	percentage	18	-0.873858	1.86116	-4.89466	3.14694	-0.469522	0.646474	0.263428	0.250938	0.0169578	0.995219
chr5_71379460	concordance_binary_factor	percentage	18	0.573234	3.64307	-7.29713	8.4436	0.157349	0.877387	0.246467	0.245032	0.00190453	0.995219
chr5_71379483	concordance_binary_factor	percentage	18	-1.53846	1.70178	-5.21493	2.13801	-0.904032	0.382426	0.176466	0.124692	0.0628672	0.995219
chr5_71379487	concordance_binary_factor	percentage	18	2.6585	3.0343	-3.89671	9.21372	0.876149	0.39685	0.208177	0.16142	0.059049	0.995219
chr5_71379583	concordance_binary_factor	percentage	18	4.55848	4.66503	-5.51972	14.6367	0.977159	0.346325	0.207002	0.148757	0.0734491	0.995219
chr5_71379603	concordance_binary_factor	percentage	18	-1.33394	5.21102	-12.5917	9.92378	-0.255985	0.801968	0.163844	0.15963	0.00504065	0.995219
chr5_71379635	concordance_binary_factor	percentage	18	-1.66686	4.02874	-10.3704	7.03669	-0.413744	0.685806	0.0383533	0.0256903	0.013168	0.995219
chr5_71379686	concordance_binary_factor	percentage	18	0.714499	2.02655	-3.66359	5.09259	0.35257	0.730061	0.119551	0.111132	0.00956195	0.995219
chr5_71379694	concordance_binary_factor	percentage	18	-4.08443	3.91243	-12.5367	4.36785	-1.04396	0.315527	0.176991	0.107994	0.0838354	0.995219
chr5_71379921	concordance_binary_factor	percentage	18	-1.42707	7.05869	-16.6765	13.8223	-0.202173	0.842911	0.300687	0.298488	0.00314414	0.995219
chr5_71380079	concordance_binary_factor	percentage	18	1.55173	2.14531	-3.08294	6.18639	0.72331	0.482302	0.165046	0.131444	0.0402444	0.995219
chr5_71380111	concordance_binary_factor	percentage	18	3.37989	2.37743	-1.75624	8.51602	1.42166	0.178671	0.582943	0.518103	0.15547	0.995219
chr5_71380136	concordance_binary_factor	percentage	18	-2.20874	1.7171	-5.91831	1.50082	-1.28632	0.220768	0.47498	0.408156	0.127279	0.995219
chr5_71380143	concordance_binary_factor	percentage	18	-1.71434	4.85858	-12.2107	8.782	-0.352847	0.729859	0.0964788	0.0878258	0.00957699	0.995219
chr5_71380211	concordance_binary_factor	percentage	18	10.0633	5.25574	-1.291	21.4177	1.91473	0.0777914	0.234686	0.0188555	0.282015	0.995219
chr5_71380340	concordance_binary_factor	percentage	18	-2.27933	3.87903	-10.6595	6.10081	-0.587602	0.566866	0.224166	0.20356	0.0265597	0.995219
chr5_71380556	concordance_binary_factor	percentage	18	7.82403	4.20741	-1.26552	16.9136	1.85958	0.0857194	0.230877	0.026287	0.266004	0.995219
chr5_71380638	concordance_binary_factor	percentage	18	3.51856	2.83317	-2.60212	9.63925	1.24192	0.236206	0.180118	0.0828447	0.118643	0.995219
chr5_71380681	concordance_binary_factor	percentage	18	-1.88078	2.62992	-7.56238	3.80083	-0.715146	0.487165	0.120614	0.0860183	0.039341	0.995219
chr5_71380686	concordance_binary_factor	percentage	18	1.44456	2.19526	-3.29802	6.18714	0.658037	0.521997	0.28713	0.263385	0.0333086	0.995219
chr5_71380690	concordance_binary_factor	percentage	18	-0.572145	3.9443	-9.09329	7.949	-0.145056	0.886891	0.0514076	0.0498723	0.00161856	0.995219
chr5_71380697	concordance_binary_factor	percentage	18	-0.805071	1.42301	-3.87929	2.26915	-0.565754	0.581195	0.117626	0.0959006	0.0246214	0.995219
chr5_71380770	concordance_binary_factor	percentage	18	0.783353	1.37152	-2.17964	3.74635	0.571156	0.577635	0.265144	0.246704	0.0250937	0.995219
chr5_71380786	concordance_binary_factor	percentage	18	0.253157	1.33496	-2.63086	3.13717	0.189636	0.852523	0.036635	0.0339701	0.00276629	0.995219
chr5_71380806	concordance_binary_factor	percentage	18	-1.38958	2.20396	-6.15095	3.3718	-0.630489	0.5393	0.0883201	0.0604425	0.0305782	0.995219
chr5_71380867	concordance_binary_factor	percentage	18	-2.16221	2.39845	-7.34374	3.01932	-0.901504	0.383719	0.154402	0.101538	0.0625161	0.995219
chr5_71380908	concordance_binary_factor	percentage	18	2.33241	3.03002	-4.21356	8.87838	0.769767	0.455199	0.115787	0.0754843	0.0455801	0.995219
chr5_71380940	concordance_binary_factor	percentage	18	-1.58165	2.57493	-7.14446	3.98115	-0.614249	0.54965	0.061744	0.0345127	0.0290232	0.995219
chr5_71380986	concordance_binary_factor	percentage	18	3.43907	1.25167	0.734992	6.14314	2.74758	0.0166146	0.461595	0.14894	0.580706	0.842599
chr5_71380990	concordance_binary_factor	percentage	18	1.3088	1.89448	-2.78397	5.40157	0.690852	0.501809	0.235581	0.207516	0.0367135	0.995219
chr5_71381014	concordance_binary_factor	percentage	18	-0.69728	1.12229	-3.12184	1.72728	-0.621302	0.545142	0.151905	0.126722	0.0296935	0.995219
chr5_71381043	concordance_binary_factor	percentage	18	-1.75087	1.73625	-5.50182	2.00007	-1.00842	0.331655	0.235893	0.176121	0.078224	0.995219
chr5_71381046	concordance_binary_factor	percentage	18	-1.49934	1.64045	-5.04331	2.04464	-0.913979	0.377368	0.159819	0.10583	0.0642583	0.995219
chr5_71381074	concordance_binary_factor	percentage	18	0.526592	1.47823	-2.66692	3.72011	0.356232	0.727382	0.123542	0.114986	0.00976162	0.995219
chr5_71381086	concordance_binary_factor	percentage	18	-1.1228	1.12883	-3.5615	1.31589	-0.994657	0.338057	0.197481	0.136406	0.0761033	0.995219
chr5_71381123	concordance_binary_factor	percentage	18	-2.43501	1.54718	-5.7775	0.907474	-1.57384	0.139539	0.400192	0.285907	0.190535	0.995219
chr5_71381132	concordance_binary_factor	percentage	18	-2.9447	1.6582	-6.52702	0.637618	-1.77584	0.0991565	0.241434	0.0574163	0.242586	0.995219
chr5_71381142	concordance_binary_factor	percentage	18	1.44037	3.72259	-6.6018	9.48253	0.386926	0.705071	0.110038	0.0997888	0.0115163	0.995219
chr5_71381150	concordance_binary_factor	percentage	18	-1.80214	3.74453	-9.8917	6.28742	-0.481272	0.638323	0.103813	0.0878458	0.0178172	0.995219
chr5_71381166	concordance_binary_factor	percentage	18	-3.88161	6.69529	-18.3459	10.5827	-0.579753	0.571992	0.163451	0.141822	0.0258549	0.995219
chr5_71381190	concordance_binary_factor	percentage	18	2.72284	4.63513	-7.29075	12.7364	0.587436	0.566975	0.4166	0.401114	0.0265447	0.995219
chr5_71381198	concordance_binary_factor	percentage	18	4.10645	2.32848	-0.923935	9.13683	1.76357	0.101277	0.457637	0.327879	0.239245	0.995219
chr5_71381206	concordance_binary_factor	percentage	18	0.683891	3.97196	-7.89701	9.26479	0.17218	0.865948	0.260549	0.258862	0.00228045	0.995219
chr5_71381446	concordance_binary_factor	percentage	18	3.0677	10.7774	-20.2155	26.3509	0.284641	0.780403	0.0639723	0.0581387	0.00623233	0.995219
chr5_71381451	concordance_binary_factor	percentage	18	-10.35	9.06267	-29.9287	9.22873	-1.14204	0.274035	0.113952	0.0250559	0.100328	0.995219
chr5_71381470	concordance_binary_factor	percentage	18	-1.05355	4.72813	-11.268	9.16094	-0.222826	0.827134	0.606391	0.604888	0.00381934	0.995219
chr5_71381478	concordance_binary_factor	percentage	18	-0.458121	7.48599	-16.6306	15.7144	-0.0611971	0.952133	0.575061	0.574938	0.000288084	0.995219
chr5_71381516	concordance_binary_factor	percentage	18	6.93813	12.4362	-19.9287	33.805	0.557897	0.586395	0.166695	0.146743	0.0239422	0.995219
chr5_71381520	concordance_binary_factor	percentage	18	0.890336	7.77908	-15.9154	17.696	0.114453	0.910628	0.127012	0.126132	0.00100765	0.995219
chr5_71381562	concordance_binary_factor	percentage	18	-15.6555	9.19651	-35.5234	4.21231	-1.70233	0.112468	0.595192	0.504953	0.222919	0.995219
chr5_71381580	concordance_binary_factor	percentage	18	-1.72887	11.3411	-26.2299	22.7722	-0.152442	0.881179	0.14479	0.143261	0.00178758	0.995219
chr5_71381596	concordance_binary_factor	percentage	18	-12.6371	12.1515	-38.8888	13.6147	-1.03996	0.317315	0.181684	0.113606	0.0831933	0.995219
chr5_71381602	concordance_binary_factor	percentage	18	-4.4173	12.4081	-31.2235	22.3889	-0.356	0.727551	0.219067	0.211454	0.00974894	0.995219
chr5_71381604	concordance_binary_factor	percentage	18	-6.48036	12.1917	-32.819	19.8582	-0.531539	0.60401	0.256336	0.240174	0.0217333	0.995219
chr5_71381607	concordance_binary_factor	percentage	18	-0.685931	10.8695	-24.1681	22.7963	-0.0631058	0.950642	0.239198	0.238964	0.000306334	0.995219
chr5_71381626	concordance_binary_factor	percentage	18	-14.2146	7.63506	-30.7091	2.27996	-1.86175	0.0853946	0.310192	0.126272	0.266624	0.995219
chr5_71381634	concordance_binary_factor	percentage	18	-0.497996	6.69334	-14.9581	13.9621	-0.0744017	0.941823	0.059769	0.0593686	0.000425817	0.995219
chr5_71381727	concordance_binary_factor	percentage	18	-0.0370488	2.09456	-4.56206	4.48796	-0.0176882	0.986156	0.0501864	0.0501635	2.4067e-05	0.995219
chr5_71381746	concordance_binary_factor	percentage	18	0.85247	1.12168	-1.57078	3.27572	0.759991	0.460821	0.39782	0.371065	0.0444297	0.995219
chr5_71381757	concordance_binary_factor	percentage	18	0.0122847	1.12953	-2.42791	2.45248	0.010876	0.991488	0.391623	0.391617	9.09896e-06	0.995219
chr5_71381766	concordance_binary_factor	percentage	18	2.90767	2.24624	-1.94503	7.76037	1.29446	0.218027	0.177769	0.0717877	0.128895	0.995219
chr5_71381785	concordance_binary_factor	percentage	18	-1.82286	1.4279	-4.90766	1.26193	-1.27661	0.224075	0.375652	0.297382	0.125363	0.995219
chr5_71381794	concordance_binary_factor	percentage	18	-1.36888	2.60529	-6.99726	4.2595	-0.525424	0.608135	0.111692	0.0928275	0.0212361	0.995219
chr5_71381801	concordance_binary_factor	percentage	18	-0.0686782	0.900644	-2.0144	1.87705	-0.0762545	0.940378	0.00286645	0.00242045	0.000447288	0.995219
chr5_71381811	concordance_binary_factor	percentage	18	-0.57369	3.53015	-8.20011	7.05273	-0.162512	0.873402	0.102176	0.100352	0.00203154	0.995219
chr5_71381826	concordance_binary_factor	percentage	18	0.0983713	1.87461	-3.95148	4.14822	0.0524756	0.958948	0.0710112	0.0708144	0.000211822	0.995219
chr5_71381830	concordance_binary_factor	percentage	18	-0.484516	1.07673	-2.81066	1.84163	-0.449987	0.660132	0.141826	0.128459	0.015576	0.995219
chr5_71381833	concordance_binary_factor	percentage	18	1.01026	2.00827	-3.32834	5.34886	0.503051	0.623343	0.0613049	0.043032	0.0194662	0.995219
chr5_71381840	concordance_binary_factor	percentage	18	-1.31087	1.51418	-4.58205	1.96031	-0.865733	0.402331	0.0867911	0.0341415	0.0576534	0.995219
chr5_71381859	concordance_binary_factor	percentage	18	-0.885917	2.14263	-5.51478	3.74295	-0.413473	0.686	0.159161	0.148103	0.0131507	0.995219
chr5_71381869	concordance_binary_factor	percentage	18	1.59606	2.64722	-4.12292	7.31504	0.602919	0.556935	0.0788248	0.0530665	0.0279624	0.995219
chr5_71381874	concordance_binary_factor	percentage	18	1.72784	1.22551	-0.919698	4.37539	1.4099	0.182042	0.148335	0.0181074	0.15291	0.995219
chr5_71381880	concordance_binary_factor	percentage	18	1.17475	1.07605	-1.14993	3.49942	1.09172	0.294778	0.509347	0.464363	0.0916804	0.995219
chr5_71381882	concordance_binary_factor	percentage	18	1.30726	1.03431	-0.927243	3.54175	1.26389	0.228464	0.276449	0.187541	0.122878	0.995219
chr5_71381896	concordance_binary_factor	percentage	18	-0.532747	1.32031	-3.3851	2.3196	-0.403502	0.693137	0.24404	0.234572	0.0125242	0.995219
chr5_71381906	concordance_binary_factor	percentage	18	1.11473	2.29641	-3.84637	6.07583	0.485422	0.635456	0.201926	0.18746	0.0181257	0.995219
chr5_71381909	concordance_binary_factor	percentage	18	1.56843	2.04104	-2.84097	5.97784	0.768447	0.455955	0.157886	0.119633	0.0454239	0.995219
chr5_71381921	concordance_binary_factor	percentage	18	-0.84567	1.09555	-3.21247	1.52113	-0.771911	0.453971	0.293156	0.260758	0.0458344	0.995219
chr5_71381924	concordance_binary_factor	percentage	18	-1.11473	0.885529	-3.0278	0.798337	-1.25883	0.230228	0.321967	0.239317	0.121897	0.995219
chr5_71381929	concordance_binary_factor	percentage	18	-2.19291	3.00569	-8.6863	4.30049	-0.729585	0.478584	0.398585	0.37396	0.0409458	0.995219
chr5_71381945	concordance_binary_factor	percentage	18	-2.30336	2.858	-8.4777	3.87097	-0.805935	0.434775	0.125282	0.0815771	0.049964	0.995219
chr5_71381955	concordance_binary_factor	percentage	18	-1.51026	2.67158	-7.28186	4.26134	-0.565306	0.581491	0.114346	0.0925745	0.0245823	0.995219
chr5_71381958	concordance_binary_factor	percentage	18	0.440074	1.4594	-2.71277	3.59292	0.301544	0.767769	0.213598	0.208098	0.00699451	0.995219
chr5_71381960	concordance_binary_factor	percentage	18	-0.457356	0.910843	-2.42511	1.5104	-0.502124	0.623977	0.147577	0.131045	0.0193945	0.995219
chr5_71381980	concordance_binary_factor	percentage	18	0.385145	1.46755	-2.78531	3.5556	0.26244	0.797095	0.323488	0.319904	0.00529807	0.995219
chr5_71382006	concordance_binary_factor	percentage	18	0.777823	3.42604	-6.62368	8.17932	0.227033	0.823929	0.133212	0.129776	0.00396492	0.995219
chr5_71382026	concordance_binary_factor	percentage	18	0.989223	1.40159	-2.03873	4.01718	0.705786	0.492776	0.0993381	0.0648266	0.038318	0.995219
chr5_71382043	concordance_binary_factor	percentage	18	0.610889	1.07324	-1.7077	2.92948	0.569202	0.578922	0.250456	0.231776	0.0249224	0.995219
chr5_71382051	concordance_binary_factor	percentage	18	1.24604	3.14585	-5.55016	8.04225	0.396091	0.698462	0.384897	0.377474	0.0120683	0.995219
chr5_71382067	concordance_binary_factor	percentage	18	-0.887733	2.21259	-5.66775	3.89228	-0.401219	0.694776	0.186762	0.176691	0.0123828	0.995219
chr5_71382072	concordance_binary_factor	percentage	18	1.27257	1.8443	-2.71179	5.25693	0.690004	0.502324	0.323747	0.29898	0.0366235	0.995219
chr5_71382092	concordance_binary_factor	percentage	18	-0.0626232	1.48677	-3.27459	3.14934	-0.0421204	0.967043	0.150161	0.150045	0.000136472	0.995219
chr5_71382094	concordance_binary_factor	percentage	18	0.235415	0.933031	-1.78028	2.25111	0.252312	0.804745	0.199189	0.195268	0.00489702	0.995219
chr5_71382104	concordance_binary_factor	percentage	18	3.99276	1.88048	-0.0697737	8.05528	2.12326	0.0535017	0.333786	0.102751	0.346789	0.995219
chr5_71382119	concordance_binary_factor	percentage	18	-0.511636	1.9645	-4.75568	3.73241	-0.26044	0.798604	0.133834	0.129315	0.00521763	0.995219
chr5_71382128	concordance_binary_factor	percentage	18	-0.118842	0.816263	-1.88227	1.64459	-0.145592	0.886476	0.106142	0.104684	0.00163055	0.995219
chr5_71382139	concordance_binary_factor	percentage	18	0.0387364	1.50599	-3.21476	3.29224	0.0257215	0.97987	0.251068	0.25103	5.08919e-05	0.995219
chr5_71382154	concordance_binary_factor	percentage	18	-0.342803	1.40742	-3.38336	2.69775	-0.243568	0.811367	0.1426	0.138687	0.00456348	0.995219
chr5_71382178	concordance_binary_factor	percentage	18	0.405857	2.27016	-4.49852	5.31023	0.178779	0.860867	0.148579	0.146486	0.00245862	0.995219
chr5_71382197	concordance_binary_factor	percentage	18	0.750851	1.20713	-1.85699	3.35869	0.622015	0.544687	0.513858	0.499389	0.0297618	0.995219
chr5_71382199	concordance_binary_factor	percentage	18	0.679597	1.34603	-2.22833	3.58752	0.504889	0.622087	0.180475	0.164405	0.0196087	0.995219
chr5_71382375	concordance_binary_factor	percentage	18	-0.996458	5.35089	-12.5564	10.5634	-0.186223	0.855144	0.0735034	0.0710319	0.00266761	0.995219
chr5_71382403	concordance_binary_factor	percentage	18	1.64777	3.21586	-5.29967	8.59521	0.512389	0.616973	0.458306	0.447366	0.0201956	0.995219
chr5_71382409	concordance_binary_factor	percentage	18	1.9404	5.59029	-10.1367	14.0175	0.347101	0.73407	0.19346	0.185985	0.00926763	0.995219
chr5_71382611	concordance_binary_factor	percentage	18	-3.25935	8.19506	-20.9637	14.445	-0.397722	0.697289	0.0660765	0.0547126	0.0121679	0.995219
chr5_71382630	concordance_binary_factor	percentage	18	4.55187	8.82492	-14.5132	23.617	0.515797	0.614656	0.102804	0.0844426	0.0204651	0.995219
chr5_71382644	concordance_binary_factor	percentage	18	-8.79184	10.8112	-32.1481	14.5644	-0.813214	0.430738	0.333704	0.299809	0.0508706	0.995219
chr5_71382646	concordance_binary_factor	percentage	18	-11.3769	9.62315	-32.1664	9.4127	-1.18224	0.258285	0.392656	0.327358	0.107514	0.995219
chr5_71382724	concordance_binary_factor	percentage	18	-15.4809	12.7218	-42.9646	12.0028	-1.21688	0.24528	0.143219	0.0456244	0.113908	0.995219
chr5_71382746	concordance_binary_factor	percentage	18	-4.82618	7.90056	-21.8943	12.2419	-0.610866	0.55182	0.302504	0.282483	0.0287044	0.995219
chr5_71382781	concordance_binary_factor	percentage	18	13.713	7.98928	-3.54676	30.9728	1.71643	0.1098	0.485127	0.368444	0.226625	0.995219
chr5_71382785	concordance_binary_factor	percentage	18	17.2325	7.07528	1.94728	32.5177	2.43559	0.0300143	0.416426	0.150132	0.456316	0.967712
chr5_71382789	concordance_binary_factor	percentage	18	10.3083	5.32215	-1.18955	21.8061	1.93686	0.0748022	0.239344	0.0198404	0.288571	0.995219
chr5_71382791	concordance_binary_factor	percentage	18	10.3132	6.06869	-2.79738	23.4238	1.69942	0.113028	0.21048	0.0350836	0.222155	0.995219
chr5_71382829	concordance_binary_factor	percentage	18	3.8999	7.62756	-12.5784	20.3782	0.511291	0.61772	0.0669429	0.04818	0.0201091	0.995219
chr5_71382834	concordance_binary_factor	percentage	18	3.35882	3.60511	-4.42955	11.1472	0.931683	0.368481	0.109754	0.0503112	0.0667717	0.995219
chr5_71382838	concordance_binary_factor	percentage	18	-0.0632922	4.61386	-10.0309	9.90435	-0.0137179	0.989263	0.105673	0.10566	1.44753e-05	0.995219
chr5_71382859	concordance_binary_factor	percentage	18	2.04032	2.55905	-3.48816	7.5688	0.797297	0.439599	0.497853	0.473299	0.0488987	0.995219
chr5_71382879	concordance_binary_factor	percentage	18	-7.40001	7.53522	-23.6789	8.87885	-0.982056	0.343997	0.40659	0.362567	0.0741872	0.995219
chr5_71382890	concordance_binary_factor	percentage	18	-11.5541	5.04979	-22.4635	-0.644682	-2.28803	0.0395263	0.395281	0.151761	0.4027	0.967712
chr5_71382919	concordance_binary_factor	percentage	18	-0.0304155	2.43193	-5.28428	5.22345	-0.0125067	0.990211	0.389	0.388992	1.20322e-05	0.995219
chr5_71382923	concordance_binary_factor	percentage	18	-0.0197732	1.89917	-4.12268	4.08313	-0.0104115	0.991851	0.171276	0.171269	8.33839e-06	0.995219
chr5_71382931	concordance_binary_factor	percentage	18	4.45629	2.63135	-1.2284	10.141	1.69354	0.114163	0.347341	0.203351	0.220621	0.995219
chr5_71382935	concordance_binary_factor	percentage	18	14.0186	4.66086	3.94938	24.0877	3.00772	0.010088	0.520294	0.186479	0.695875	0.842599
chr5_71382955	concordance_binary_factor	percentage	18	1.64454	7.98138	-15.5982	18.8873	0.206047	0.839946	0.273885	0.271514	0.00326581	0.995219
chr5_71382987	concordance_binary_factor	percentage	18	1.23282	1.43683	-1.87126	4.3369	0.858017	0.406425	0.0583613	0.00503609	0.0566302	0.995219
chr5_71382994	concordance_binary_factor	percentage	18	-0.520151	1.58521	-3.94478	2.90448	-0.328129	0.748039	0.200913	0.194294	0.00828218	0.995219
chr5_71383011	concordance_binary_factor	percentage	18	5.0449	8.39336	-13.0879	23.1777	0.601059	0.558136	0.0567145	0.0305005	0.0277901	0.995219
chr5_71383017	concordance_binary_factor	percentage	18	1.30972	2.18222	-3.40468	6.02412	0.600178	0.558705	0.155082	0.131671	0.0277088	0.995219
chr5_71383019	concordance_binary_factor	percentage	18	2.09045	2.51956	-3.35272	7.53363	0.82969	0.421689	0.239012	0.198716	0.0529527	0.995219
chr5_71383041	concordance_binary_factor	percentage	18	2.28524	4.00868	-6.37499	10.9455	0.570073	0.578348	0.167916	0.147115	0.0249987	0.995219
chr5_71383057	concordance_binary_factor	percentage	18	0.0671165	3.05164	-6.52556	6.65979	0.0219936	0.982787	0.374073	0.374049	3.7209e-05	0.995219
chr5_71383102	concordance_binary_factor	percentage	18	7.68898	3.74434	-0.400172	15.7781	2.05349	0.0607128	0.370946	0.166899	0.324372	0.995219
chr5_71383157	concordance_binary_factor	percentage	18	-2.51305	3.73838	-10.5893	5.56322	-0.672231	0.513208	0.317103	0.293364	0.0347611	0.995219
chr5_71383210	concordance_binary_factor	percentage	18	-1.94049	2.95674	-8.32815	4.44717	-0.656293	0.523083	0.128258	0.0993749	0.0331323	0.995219
chr5_71383231	concordance_binary_factor	percentage	18	3.56586	2.73353	-2.33956	9.47129	1.30449	0.214689	0.354919	0.270478	0.1309	0.995219
chr5_71383248	concordance_binary_factor	percentage	18	-0.354773	3.01013	-6.85777	6.14822	-0.11786	0.90798	0.102041	0.101082	0.00106853	0.995219
chr5_71383275	concordance_binary_factor	percentage	18	-9.87297	6.20637	-23.281	3.53507	-1.59078	0.135673	0.248326	0.102005	0.19466	0.995219
chr5_71383418	concordance_binary_factor	percentage	18	1.57214	1.49151	-1.65006	4.79434	1.05406	0.311052	0.355439	0.300352	0.085465	0.995219
chr5_71383587	concordance_binary_factor	percentage	18	1.61412	4.13525	-7.31954	10.5478	0.390331	0.702612	0.13493	0.124791	0.0117199	0.995219
chr5_71383665	concordance_binary_factor	percentage	18	-0.30392	3.2346	-7.29184	6.684	-0.093959	0.926574	0.0381848	0.0375316	0.0006791	0.995219
chr5_71383708	concordance_binary_factor	percentage	18	1.35775	7.13605	-14.0588	16.7742	0.190266	0.85204	0.178044	0.175755	0.0027847	0.995219
chr5_71383923	concordance_binary_factor	percentage	18	-2.3793	9.3245	-22.5237	17.7651	-0.255166	0.802587	0.0206267	0.0157215	0.00500845	0.995219
chr5_71384022	concordance_binary_factor	percentage	18	9.81454	10.9631	-13.8699	33.499	0.89523	0.38694	0.0792189	0.0224537	0.061649	0.995219
chr5_71384116	concordance_binary_factor	percentage	18	3.88599	2.79535	-2.15299	9.92497	1.39016	0.187824	0.391982	0.301595	0.148658	0.995219
chr5_71384120	concordance_binary_factor	percentage	18	-0.864592	0.803735	-2.60096	0.871772	-1.07572	0.301613	0.188815	0.116609	0.0890129	0.995219
chr5_71384122	concordance_binary_factor	percentage	18	-2.59188	1.18711	-5.15648	-0.0272767	-2.18335	0.0479403	0.547708	0.381856	0.366692	0.995219
chr5_71384132	concordance_binary_factor	percentage	18	-0.051285	4.17744	-9.0761	8.97353	-0.0122767	0.990391	0.203677	0.203668	1.15936e-05	0.995219
chr5_71384207	concordance_binary_factor	percentage	18	3.16626	1.99427	-1.14209	7.47461	1.58768	0.136374	0.221792	0.0708962	0.193902	0.995219
chr5_71384215	concordance_binary_factor	percentage	18	-1.50972	1.46612	-4.67708	1.65763	-1.02974	0.321911	0.191848	0.12593	0.0815666	0.995219
chr5_71384253	concordance_binary_factor	percentage	18	-3.08531	12.5365	-30.1687	23.9981	-0.246107	0.809443	0.0844955	0.0802301	0.00465913	0.995219
chr5_71384345	concordance_binary_factor	percentage	18	3.45796	2.62399	-2.21082	9.12673	1.31783	0.210313	0.300849	0.207449	0.13359	0.995219
chr5_71384353	concordance_binary_factor	percentage	18	0.943024	2.89436	-5.30985	7.1959	0.325815	0.749749	0.0387089	0.0308592	0.00816579	0.995219
chr5_71384375	concordance_binary_factor	percentage	18	-10.1547	5.07601	-21.1208	0.811312	-2.00054	0.0667763	0.440165	0.267816	0.307857	0.995219
chr5_71384466	concordance_binary_factor	percentage	18	-0.433163	3.023	-6.96395	6.09763	-0.143289	0.888259	0.230432	0.229217	0.00157937	0.995219
chr5_71384470	concordance_binary_factor	percentage	18	-1.13895	1.77281	-4.96888	2.69098	-0.642454	0.531746	0.20941	0.184309	0.0317498	0.995219
chr5_71384474	concordance_binary_factor	percentage	18	-0.0381947	2.27702	-4.9574	4.88101	-0.016774	0.986872	0.148443	0.148425	2.16436e-05	0.995219
chr5_71384514	concordance_binary_factor	percentage	18	-4.83222	5.11004	-15.8718	6.20736	-0.945632	0.361582	0.278748	0.229136	0.0687861	0.995219
chr5_71384544	concordance_binary_factor	percentage	18	1.15181	1.59303	-2.28973	4.59335	0.723028	0.482469	0.151065	0.116927	0.040213	0.995219
chr5_71384603	concordance_binary_factor	percentage	18	6.46552	3.17443	-0.39241	13.3235	2.03675	0.0625724	0.360953	0.15703	0.319105	0.995219
chr5_71384617	concordance_binary_factor	percentage	18	0.423374	4.70263	-9.73605	10.5828	0.0900292	0.929636	0.258	0.257537	0.000623482	0.995219
chr5_71384639	concordance_binary_factor	percentage	18	0.401816	8.78134	-18.5691	19.3727	0.045758	0.964199	0.0203544	0.0201966	0.000161061	0.995219
chr5_71384785	concordance_binary_factor	percentage	18	-0.791726	2.22832	-5.60572	4.02226	-0.355302	0.728062	0.266623	0.259501	0.00971072	0.995219
chr5_71384789	concordance_binary_factor	percentage	18	2.73022	2.34492	-2.33568	7.79612	1.16431	0.265221	0.247091	0.168579	0.104278	0.995219
chr5_71384797	concordance_binary_factor	percentage	18	2.94661	2.4109	-2.26182	8.15504	1.22221	0.243328	0.347188	0.272176	0.114907	0.995219
chr5_71384799	concordance_binary_factor	percentage	18	2.35204	1.63115	-1.17185	5.87593	1.44195	0.172973	0.248508	0.128315	0.159939	0.995219
chr5_71384853	concordance_binary_factor	percentage	18	2.52543	2.63192	-3.16048	8.21135	0.95954	0.354794	0.499374	0.463917	0.0708244	0.995219
chr5_71384860	concordance_binary_factor	percentage	18	2.22198	1.65226	-1.34752	5.79148	1.34481	0.201681	0.214449	0.105166	0.139116	0.995219
chr5_71384877	concordance_binary_factor	percentage	18	-1.92995	4.20699	-11.0186	7.1587	-0.458749	0.65399	0.0362765	0.0206752	0.0161885	0.995219
chr5_71384885	concordance_binary_factor	percentage	18	0.603588	1.68636	-3.03957	4.24675	0.357923	0.726145	0.363028	0.356751	0.00985454	0.995219
chr5_71384907	concordance_binary_factor	percentage	18	2.964	5.47609	-8.86637	14.7944	0.541263	0.59748	0.0888728	0.0683398	0.0225358	0.995219
chr5_71385013	concordance_binary_factor	percentage	18	0.353643	5.33976	-11.1822	11.8895	0.0662284	0.948204	0.218881	0.218618	0.0003374	0.995219
chr5_71385037	concordance_binary_factor	percentage	18	3.06954	5.28173	-8.34094	14.48	0.581162	0.571071	0.180992	0.159713	0.0259807	0.995219
chr5_71385043	concordance_binary_factor	percentage	18	-1.50082	2.81681	-7.58615	4.58452	-0.532808	0.603156	0.360762	0.346802	0.0218372	0.995219
chr5_71385067	concordance_binary_factor	percentage	18	-1.0825	4.93578	-11.7456	9.5806	-0.219317	0.829809	0.204952	0.20201	0.00370001	0.995219
chr5_71385553	concordance_binary_factor	percentage	18	4.34167	11.2849	-20.0379	28.7212	0.384732	0.706656	0.0455154	0.0346476	0.0113861	0.995219
chr5_71385618	concordance_binary_factor	percentage	18	-5.1171	5.68109	-17.3904	7.15616	-0.900724	0.384118	0.192048	0.141625	0.062408	0.995219
chr5_71385830	concordance_binary_factor	percentage	18	3.44162	5.49489	-8.42937	15.3126	0.626332	0.54194	0.0905241	0.0630795	0.0301763	0.995219
chr5_71385864	concordance_binary_factor	percentage	18	-1.13904	10.4189	-23.6477	21.3696	-0.109324	0.914615	0.0461361	0.0452592	0.000919363	0.995219
chr5_71385894	concordance_binary_factor	percentage	18	0.599129	5.60405	-11.5077	12.7059	0.10691	0.916493	0.0535977	0.0527656	0.000879213	0.995219
chr5_71385953	concordance_binary_factor	percentage	18	0.305815	5.64273	-11.8846	12.4962	0.0541964	0.957603	0.045726	0.0455104	0.000225942	0.995219
chr5_71385996	concordance_binary_factor	percentage	18	2.14081	2.08521	-2.36401	6.64564	1.02667	0.323303	0.107364	0.0349891	0.0810801	0.995219
chr5_71385998	concordance_binary_factor	percentage	18	3.44514	0.765796	1.79073	5.09954	4.49876	0.000598643	0.634431	0.0653003	1.55684	0.425037
chr5_71386004	concordance_binary_factor	percentage	18	-2.33657	1.90983	-6.46252	1.78937	-1.22344	0.242876	0.659522	0.62032	0.115139	0.995219
chr5_71386217	concordance_binary_factor	percentage	18	-3.37427	2.056	-7.81599	1.06745	-1.64118	0.124718	0.517154	0.417113	0.20719	0.995219
chr5_71386233	concordance_binary_factor	percentage	18	-0.690508	1.48573	-3.90023	2.51921	-0.464761	0.649791	0.17739	0.163722	0.0166156	0.995219
chr5_71386255	concordance_binary_factor	percentage	18	-7.23478	2.77121	-13.2216	-1.24795	-2.6107	0.0215638	0.426759	0.126216	0.524287	0.929601
chr5_71386264	concordance_binary_factor	percentage	18	-0.706075	4.14664	-9.66435	8.2522	-0.170276	0.867414	0.187682	0.18587	0.00223031	0.995219
chr5_71386280	concordance_binary_factor	percentage	18	-1.54772	1.92623	-5.70908	2.61364	-0.8035	0.436132	0.40344	0.373813	0.0496625	0.995219
chr5_71386287	concordance_binary_factor	percentage	18	-0.864251	1.75517	-4.65606	2.92756	-0.492404	0.630645	0.317869	0.305146	0.0186509	0.995219
chr5_71386295	concordance_binary_factor	percentage	18	0.948622	3.51263	-6.63995	8.5372	0.27006	0.791353	0.109457	0.104461	0.0056102	0.995219
chr5_71386319	concordance_binary_factor	percentage	18	-2.00675	4.90648	-12.6065	8.59306	-0.408999	0.689198	0.193356	0.182977	0.0128677	0.995219
chr5_71386339	concordance_binary_factor	percentage	18	-2.49381	3.05871	-9.10176	4.11414	-0.815314	0.429578	0.244358	0.205719	0.0511336	0.995219
chr5_71386343	concordance_binary_factor	percentage	18	-0.527434	1.84763	-4.519	3.46413	-0.285465	0.779785	0.365605	0.361629	0.00626849	0.995219
chr5_71386351	concordance_binary_factor	percentage	18	5.55199	3.22987	-1.42573	12.5297	1.71895	0.109328	0.257457	0.088684	0.227291	0.995219
chr5_71386388	concordance_binary_factor	percentage	18	4.53469	4.6665	-5.54666	14.616	0.971754	0.348907	0.296826	0.245748	0.072639	0.995219
chr5_71386399	concordance_binary_factor	percentage	18	0.147188	1.6257	-3.36493	3.6593	0.0905384	0.92924	0.225801	0.225313	0.000630554	0.995219
chr5_71386440	concordance_binary_factor	percentage	18	2.24831	2.38414	-2.9023	7.39892	0.943028	0.362863	0.166724	0.109721	0.0684078	0.995219
chr5_71386449	concordance_binary_factor	percentage	18	1.46852	3.0552	-5.13184	8.06889	0.480663	0.638744	0.224259	0.210473	0.017772	0.995219
chr5_71386462	concordance_binary_factor	percentage	18	0.367204	1.59177	-3.07161	3.80602	0.230689	0.821147	0.484381	0.48227	0.00409364	0.995219
chr5_71386478	concordance_binary_factor	percentage	18	-3.64045	4.49938	-13.3608	6.07988	-0.809099	0.433017	0.119071	0.0747096	0.050357	0.995219
chr5_71386488	concordance_binary_factor	percentage	18	-0.203336	2.41581	-5.42237	5.0157	-0.0841691	0.934204	0.192852	0.192413	0.000544956	0.995219
chr5_71386490	concordance_binary_factor	percentage	18	3.41989	1.608	-0.0539797	6.89375	2.1268	0.0531585	0.479952	0.299005	0.347944	0.995219
chr5_71386595	concordance_binary_factor	percentage	18	-6.77265	4.71851	-16.9664	3.42108	-1.43534	0.174812	0.311444	0.202324	0.158476	0.995219
chr5_71386821	concordance_binary_factor	percentage	18	-0.246668	2.17658	-4.94887	4.45554	-0.113328	0.911502	0.256927	0.256193	0.000987946	0.995219
chr5_71386833	concordance_binary_factor	percentage	18	0.238801	8.25864	-17.6029	18.0805	0.0289152	0.977371	0.0940635	0.0940052	6.43147e-05	0.995219
chr5_71386846	concordance_binary_factor	percentage	18	2.75081	6.22877	-10.7056	16.2073	0.44163	0.666014	0.0677797	0.0537938	0.0150029	0.995219
chr5_71386933	concordance_binary_factor	percentage	18	-5.17971	8.81137	-24.2155	13.8561	-0.587843	0.566709	0.102991	0.0791467	0.0265815	0.995219
chr5_71386949	concordance_binary_factor	percentage	18	-4.01657	4.92897	-14.665	6.63183	-0.814889	0.429812	0.224977	0.185389	0.0510803	0.995219
chr5_71386953	concordance_binary_factor	percentage	18	-7.80849	4.30005	-17.0982	1.48121	-1.8159	0.0925091	0.33506	0.166395	0.253655	0.995219
chr5_71386962	concordance_binary_factor	percentage	18	-4.06108	4.22054	-13.179	5.05685	-0.962218	0.353497	0.410645	0.368671	0.0712202	0.995219
chr5_71387235	concordance_binary_factor	percentage	18	2.92224	12.1936	-23.4205	29.2649	0.239653	0.814336	0.0294799	0.0251921	0.00441797	0.995219
chr5_71387264	concordance_binary_factor	percentage	18	-8.22118	8.7701	-27.1678	10.7255	-0.937411	0.365637	0.23468	0.182948	0.0675953	0.995219
chr5_71387356	concordance_binary_factor	percentage	18	-1.22642	2.24863	-6.08428	3.63144	-0.545409	0.594707	0.289359	0.273098	0.0228824	0.995219
chr5_71387461	concordance_binary_factor	percentage	18	0.736956	4.17488	-8.28233	9.75624	0.176521	0.862605	0.256123	0.25434	0.00239691	0.995219
chr5_71387582	concordance_binary_factor	percentage	18	-3.5983	1.80165	-7.49053	0.293926	-1.99723	0.0671731	0.304706	0.0913623	0.306839	0.995219
chr5_71387959	concordance_binary_factor	percentage	18	11.8186	6.84076	-2.96	26.5971	1.72767	0.107712	0.476337	0.356102	0.229603	0.995219
chr5_71388107	concordance_binary_factor	percentage	18	2.97328	5.92363	-9.82394	15.7705	0.501936	0.624106	0.0500214	0.0316109	0.0193799	0.995219
chr5_71388149	concordance_binary_factor	percentage	18	-1.33956	7.34154	-17.2	14.5209	-0.182463	0.858034	0.123261	0.121016	0.00256099	0.995219
chr5_71388157	concordance_binary_factor	percentage	18	0.0443006	5.35043	-11.5146	11.6032	0.00827982	0.993519	0.314105	0.314101	5.27349e-06	0.995219
chr5_71388226	concordance_binary_factor	percentage	18	9.56667	8.43222	-8.65004	27.7834	1.13454	0.277056	0.346754	0.282074	0.0990135	0.995219
chr5_71388303	concordance_binary_factor	percentage	18	1.15751	9.52182	-19.4131	21.7281	0.121564	0.905104	0.0788267	0.0777795	0.00113675	0.995219
chr5_71388417	concordance_binary_factor	percentage	18	-15.4509	9.21158	-35.3513	4.44948	-1.67734	0.117342	0.32095	0.17399	0.21642	0.995219
chr5_71388451	concordance_binary_factor	percentage	18	4.26297	11.6247	-20.8506	29.3766	0.366717	0.71973	0.101891	0.0926006	0.0103447	0.995219
chr5_71388552	concordance_binary_factor	percentage	18	17.2757	7.91712	0.171801	34.3796	2.18207	0.0480527	0.352386	0.115189	0.366263	0.995219
chr5_71388572	concordance_binary_factor	percentage	18	5.8876	9.45854	-14.5463	26.3215	0.622464	0.544401	0.0596936	0.031668	0.0298047	0.995219
chr5_71388646	concordance_binary_factor	percentage	18	-5.71036	11.9465	-31.5192	20.0985	-0.477994	0.640592	0.048374	0.0316489	0.0175752	0.995219
chr5_71388722	concordance_binary_factor	percentage	18	-1.22725	3.42282	-8.62181	6.1673	-0.358549	0.725688	0.0802144	0.0711186	0.00988905	0.995219
chr5_71388845	concordance_binary_factor	percentage	18	20.407	10.156	-1.53373	42.3478	2.00935	0.0657296	0.30523	0.0894508	0.310577	0.995219
chr5_71389008	concordance_binary_factor	percentage	18	-0.683628	4.14006	-9.62767	8.26042	-0.165125	0.871386	0.0195808	0.0175245	0.00209741	0.995219
chr5_71389221	concordance_binary_factor	percentage	18	-0.465968	6.83375	-15.2294	14.2975	-0.0681862	0.946675	0.136172	0.135863	0.000357643	0.995219
chr5_71389239	concordance_binary_factor	percentage	18	-18.0793	9.91652	-39.5026	3.34404	-1.82315	0.0913506	0.229026	0.0319012	0.255683	0.995219
chr5_71389256	concordance_binary_factor	percentage	18	-15.4658	9.86858	-36.7856	5.85398	-1.56718	0.141084	0.442037	0.336623	0.188926	0.995219
chr5_71389676	concordance_binary_factor	percentage	18	-5.5219	5.9284	-18.3294	7.28564	-0.931431	0.368606	0.285224	0.237523	0.0667357	0.995219
chr5_71390184	concordance_binary_factor	percentage	18	5.64404	6.82724	-9.10531	20.3934	0.826695	0.423324	0.296772	0.259802	0.0525711	0.995219
chr5_71390413	concordance_binary_factor	percentage	18	9.57832	12.8121	-18.1006	37.2572	0.747598	0.468011	0.111407	0.0732046	0.0429925	0.995219
chr5_71390440	concordance_binary_factor	percentage	18	1.76766	1.09412	-0.596037	4.13136	1.6156	0.130178	0.284732	0.141119	0.200783	0.995219
chr5_71390471	concordance_binary_factor	percentage	18	-1.79657	1.84387	-5.78	2.18687	-0.974346	0.347667	0.173916	0.11359	0.073027	0.995219
chr5_71390473	concordance_binary_factor	percentage	18	1.20107	2.12852	-3.39731	5.79945	0.564277	0.582171	0.119447	0.0978794	0.024493	0.995219
chr5_71390535	concordance_binary_factor	percentage	18	6.28351	5.99972	-6.67809	19.2451	1.0473	0.314043	0.142801	0.070477	0.0843723	0.995219
chr5_71390559	concordance_binary_factor	percentage	18	-1.49211	1.87576	-5.54444	2.56022	-0.79547	0.440623	0.0855834	0.0410743	0.0486749	0.995219
chr5_71390567	concordance_binary_factor	percentage	18	-0.334546	0.908777	-2.29784	1.62875	-0.368128	0.718703	0.395722	0.389423	0.0104245	0.995219
chr5_71390571	concordance_binary_factor	percentage	18	-4.09225	3.30779	-11.2383	3.0538	-1.23716	0.237912	0.159962	0.0610607	0.117735	0.995219
chr5_71390598	concordance_binary_factor	percentage	18	-0.259665	1.98503	-4.54806	4.02873	-0.130812	0.897927	0.404363	0.403579	0.00131629	0.995219
chr5_71390661	concordance_binary_factor	percentage	18	3.36469	4.18392	-5.67412	12.4035	0.804196	0.435744	0.222023	0.18332	0.0497486	0.995219
chr5_71390689	concordance_binary_factor	percentage	18	5.95627	2.40117	0.768864	11.1437	2.48057	0.0275802	0.407377	0.126873	0.473326	0.967712
chr5_71390765	concordance_binary_factor	percentage	18	-3.10027	2.70983	-8.95451	2.75397	-1.14408	0.27322	0.107705	0.0178638	0.100686	0.995219
chr5_71390804	concordance_binary_factor	percentage	18	1.6798	4.56095	-8.17353	11.5331	0.368301	0.718576	0.153567	0.144735	0.0104343	0.995219
chr5_71391104	concordance_binary_factor	percentage	18	-4.13204	5.06384	-15.0718	6.80773	-0.815989	0.429205	0.207704	0.167124	0.0512183	0.995219
chr5_71391265	concordance_binary_factor	percentage	18	6.71011	3.01983	0.186167	13.2341	2.22202	0.0446527	0.328993	0.0741473	0.379797	0.995219
chr5_71391281	concordance_binary_factor	percentage	18	-7.54698	4.68245	-17.6628	2.56884	-1.61176	0.131016	0.443712	0.33255	0.199828	0.995219
chr5_71391538	concordance_binary_factor	percentage	18	-3.23584	5.97223	-16.1381	9.66639	-0.541814	0.597111	0.0657586	0.0446619	0.0225817	0.995219
chr5_71391606	concordance_binary_factor	percentage	18	-0.0660701	2.94866	-6.43626	6.30412	-0.0224069	0.982464	0.348577	0.348552	3.86205e-05	0.995219
chr5_71391634	concordance_binary_factor	percentage	18	-0.227233	2.07599	-4.71214	4.25768	-0.109457	0.914511	0.0584043	0.0575365	0.000921608	0.995219
chr5_71391743	concordance_binary_factor	percentage	18	-0.301324	7.83786	-17.234	16.6313	-0.0384447	0.969917	0.260078	0.259994	0.000113692	0.995219
chr5_71391780	concordance_binary_factor	percentage	18	2.25477	4.41	-7.27247	11.782	0.511285	0.617725	0.130102	0.112609	0.0201086	0.995219
chr5_71391870	concordance_binary_factor	percentage	18	8.21618	8.1876	-9.47204	25.9044	1.00349	0.333938	0.214494	0.153648	0.0774611	0.995219
chr5_71392000	concordance_binary_factor	percentage	18	-1.41306	2.32859	-6.44367	3.61755	-0.60683	0.554414	0.223358	0.201358	0.0283264	0.995219
chr5_71392047	concordance_binary_factor	percentage	18	1.48063	2.91772	-4.82271	7.78398	0.507463	0.620329	0.41515	0.403565	0.0198091	0.995219
chr5_71392101	concordance_binary_factor	percentage	18	5.99912	4.56377	-3.8603	15.8585	1.31451	0.211394	0.278153	0.182206	0.132918	0.995219
chr5_71392231	concordance_binary_factor	percentage	18	4.57957	5.40492	-7.09704	16.2562	0.847297	0.412157	0.208107	0.164375	0.0552241	0.995219
chr5_71392264	concordance_binary_factor	percentage	18	-0.790765	1.6573	-4.37115	2.78962	-0.47714	0.641184	0.423773	0.413682	0.0175125	0.995219
chr5_71392334	concordance_binary_factor	percentage	18	10.5336	4.23609	1.38205	19.6851	2.48662	0.0272677	0.370199	0.0706409	0.475639	0.967712
chr5_71392409	concordance_binary_factor	percentage	18	5.34242	3.25181	-1.6827	12.3675	1.6429	0.124358	0.298139	0.152415	0.207625	0.995219
chr5_71392465	concordance_binary_factor	percentage	18	3.27159	3.30299	-3.86409	10.4073	0.990493	0.340012	0.145544	0.0810606	0.0754674	0.995219
chr5_71392485	concordance_binary_factor	percentage	18	-5.40162	1.36731	-8.3555	-2.44774	-3.95056	0.00165979	0.628707	0.182959	1.20053	0.589225
chr5_71392523	concordance_binary_factor	percentage	18	0.135761	3.5543	-7.54285	7.81437	0.0381962	0.970112	0.0506066	0.0505001	0.000112227	0.995219
chr5_71392836	concordance_binary_factor	percentage	18	-0.226332	1.89031	-4.31009	3.85743	-0.119733	0.906525	0.0661315	0.0651016	0.00110276	0.995219
chr5_71392849	concordance_binary_factor	percentage	18	2.90217	3.8226	-5.35606	11.1604	0.759213	0.461271	0.1262	0.0874568	0.0443388	0.995219
chr5_71392860	concordance_binary_factor	percentage	18	-1.96617	3.20857	-8.89787	4.96553	-0.612786	0.550588	0.11949	0.0940562	0.0288852	0.995219
chr5_71393010	concordance_binary_factor	percentage	18	-9.07798	5.62289	-21.2255	3.06954	-1.61447	0.130425	0.241938	0.0899466	0.2005	0.995219
chr5_71393027	concordance_binary_factor	percentage	18	0.458333	2.80233	-5.59572	6.51239	0.163555	0.872597	0.0611125	0.0591806	0.0020577	0.995219
chr5_71393063	concordance_binary_factor	percentage	18	-2.56906	4.92559	-13.2102	8.07203	-0.521575	0.610738	0.297673	0.282976	0.0209262	0.995219
chr5_71393095	concordance_binary_factor	percentage	18	-1.242	0.938382	-3.26925	0.785255	-1.32355	0.208457	0.188685	0.0793579	0.134753	0.995219
chr5_71393099	concordance_binary_factor	percentage	18	-0.55363	1.31167	-3.38733	2.28007	-0.422078	0.679864	0.28466	0.274857	0.0137039	0.995219
chr5_71393154	concordance_binary_factor	percentage	18	0.206096	0.980355	-1.91183	2.32402	0.210226	0.836751	0.295213	0.292817	0.0033996	0.995219
chr5_71393186	concordance_binary_factor	percentage	18	-1.02489	3.05466	-7.62408	5.57431	-0.335516	0.742589	0.117822	0.110183	0.00865931	0.995219
chr5_71393214	concordance_binary_factor	percentage	18	0.469506	2.03203	-3.92042	4.85943	0.231053	0.82087	0.239847	0.236725	0.00410657	0.995219
chr5_71393226	concordance_binary_factor	percentage	18	-1.66849	1.2485	-4.36572	1.02874	-1.33639	0.204342	0.327049	0.234598	0.137381	0.995219
chr5_71393355	concordance_binary_factor	percentage	18	1.49755	1.639	-2.04329	5.0384	0.913698	0.37751	0.27215	0.225409	0.0642188	0.995219
chr5_71393480	concordance_binary_factor	percentage	18	-0.498749	1.61994	-3.99841	3.00091	-0.307882	0.763049	0.171546	0.165505	0.00729165	0.995219
chr5_71393483	concordance_binary_factor	percentage	18	-1.22307	1.60631	-4.69328	2.24714	-0.761417	0.459998	0.11797	0.0786348	0.0445966	0.995219
chr5_71393534	concordance_binary_factor	percentage	18	-1.43597	1.19703	-4.02198	1.15005	-1.19961	0.251698	0.102936	0.00363378	0.110697	0.995219
chr5_71393688	concordance_binary_factor	percentage	18	-0.00159283	2.76045	-5.96518	5.962	-0.000577019	0.999548	0.26515	0.26515	2.56116e-08	0.999548
chr5_71393692	concordance_binary_factor	percentage	18	1.51957	2.74088	-4.40173	7.44087	0.554411	0.588709	0.050581	0.028133	0.023644	0.995219
chr5_71393756	concordance_binary_factor	percentage	18	-0.172195	2.78669	-6.19248	5.84809	-0.061792	0.951668	0.161905	0.161659	0.000293711	0.995219
chr5_71393818	concordance_binary_factor	percentage	18	-0.125036	1.65718	-3.70516	3.45509	-0.0754509	0.941005	0.133353	0.132974	0.000437911	0.995219
chr5_71393832	concordance_binary_factor	percentage	18	-1.26282	1.16255	-3.77435	1.24871	-1.08625	0.2971	0.374768	0.31802	0.0907644	0.995219
chr5_71393888	concordance_binary_factor	percentage	18	0.6629	1.90157	-3.44519	4.77099	0.348607	0.732965	0.385809	0.380067	0.00934821	0.995219
chr5_71393892	concordance_binary_factor	percentage	18	-1.09398	2.03176	-5.48332	3.29537	-0.538439	0.599373	0.0546949	0.0336134	0.0223012	0.995219
chr5_71394024	concordance_binary_factor	percentage	18	-3.63136	3.91385	-12.0867	4.82399	-0.927824	0.370406	0.172951	0.118184	0.0662198	0.995219
chr5_71394098	concordance_binary_factor	percentage	18	1.04513	2.05199	-3.38792	5.47819	0.509327	0.619058	0.263986	0.249299	0.0199549	0.995219
chr5_71394128	concordance_binary_factor	percentage	18	-1.61249	2.68127	-7.40502	4.18004	-0.601392	0.557921	0.286762	0.266919	0.0278209	0.995219
chr5_71394130	concordance_binary_factor	percentage	18	-1.17801	1.91483	-5.31475	2.95873	-0.615204	0.549039	0.242736	0.22069	0.0291135	0.995219
chr5_71394228	concordance_binary_factor	percentage	18	-5.89056	6.36219	-19.6352	7.85412	-0.925869	0.371383	0.0941236	0.0343891	0.0659411	0.995219
chr5_71394287	concordance_binary_factor	percentage	18	-2.58238	1.38307	-5.57032	0.405561	-1.86714	0.0845923	0.42326	0.268596	0.268169	0.995219
chr5_71394301	concordance_binary_factor	percentage	18	-2.04966	5.4778	-13.8837	9.78441	-0.374175	0.714306	0.0693561	0.0593333	0.0107698	0.995219
chr5_71394317	concordance_binary_factor	percentage	18	-1.84369	1.6851	-5.48412	1.79674	-1.09411	0.293764	0.168594	0.0920354	0.0920835	0.995219
chr5_71394345	concordance_binary_factor	percentage	18	-0.578129	1.0853	-2.92278	1.76652	-0.53269	0.603235	0.17297	0.154918	0.0218276	0.995219
chr5_71394370	concordance_binary_factor	percentage	18	5.65733	5.92286	-7.13824	18.4529	0.955169	0.356918	0.141903	0.0816811	0.0701806	0.995219
chr5_71394839	concordance_binary_factor	percentage	18	-0.930754	2.11297	-5.49555	3.63404	-0.440496	0.666814	0.121615	0.108504	0.0149259	0.995219
chr5_71394843	concordance_binary_factor	percentage	18	0.260806	2.7956	-5.77872	6.30033	0.0932916	0.927094	0.267077	0.266586	0.000669487	0.995219
chr5_71394898	concordance_binary_factor	percentage	18	0.572009	2.46327	-4.74957	5.89359	0.232215	0.819987	0.0301134	0.0260903	0.00414798	0.995219
chr5_71394906	concordance_binary_factor	percentage	18	-5.18659	4.31141	-14.5008	4.12764	-1.20299	0.250431	0.179271	0.0879058	0.111322	0.995219
chr5_71394993	concordance_binary_factor	percentage	18	-5.01589	14.7904	-36.9686	26.9368	-0.339132	0.739926	0.0379748	0.0294638	0.00884695	0.995219
chr5_71395088	concordance_binary_factor	percentage	18	11.9027	9.61001	-8.85849	32.6638	1.23857	0.237404	0.147082	0.0464337	0.118004	0.995219
chr5_71395295	concordance_binary_factor	percentage	18	1.09055	7.72419	-15.5965	17.7776	0.141187	0.889887	0.0840714	0.0826669	0.00153336	0.995219
chr5_71395633	concordance_binary_factor	percentage	18	6.65889	4.55131	-3.17361	16.4914	1.46307	0.167202	0.420432	0.325	0.16466	0.995219
chr5_71395723	concordance_binary_factor	percentage	18	-0.529895	5.93287	-13.3471	12.2873	-0.0893151	0.930193	0.0121832	0.0115771	0.00061363	0.995219
chr5_71395739	concordance_binary_factor	percentage	18	-2.06167	6.38052	-15.8459	11.7226	-0.323119	0.751744	0.139322	0.13241	0.00803122	0.995219
chr5_71395771	concordance_binary_factor	percentage	18	-10.0515	6.2112	-23.47	3.36697	-1.61829	0.129595	0.222142	0.0654419	0.20145	0.995219
chr5_71395983	concordance_binary_factor	percentage	18	3.86899	3.35984	-3.3895	11.1275	1.15154	0.270249	0.219771	0.140185	0.102004	0.995219
chr5_71396041	concordance_binary_factor	percentage	18	0.817138	3.48925	-6.72094	8.35521	0.234187	0.818488	0.217866	0.214567	0.00421873	0.995219
chr5_71396083	concordance_binary_factor	percentage	18	-0.231456	5.63235	-12.3994	11.9365	-0.041094	0.967845	0.205914	0.205811	0.000129901	0.995219
chr5_71396184	concordance_binary_factor	percentage	18	-1.74031	2.09579	-6.26799	2.78737	-0.830383	0.421311	0.302255	0.265246	0.0530412	0.995219
chr5_71396408	concordance_binary_factor	percentage	18	-3.2187	4.92746	-13.8638	7.42643	-0.653217	0.525001	0.22356	0.198076	0.0328225	0.995219
chr5_71396853	concordance_binary_factor	percentage	18	-1.44101	1.26404	-4.17181	1.28979	-1.14	0.274855	0.142875	0.0571887	0.0999695	0.995219
chr5_71397003	concordance_binary_factor	percentage	18	1.24852	1.96054	-2.98697	5.48401	0.636824	0.535293	0.133606	0.106578	0.0311958	0.995219
chr5_71397039	concordance_binary_factor	percentage	18	-6.19641	2.61305	-11.8416	-0.551256	-2.37133	0.0338517	0.338101	0.0517939	0.432555	0.967712
chr5_71397088	concordance_binary_factor	percentage	18	3.57564	6.12931	-9.66593	16.8172	0.583367	0.569629	0.169221	0.147473	0.0261783	0.995219
chr5_71397137	concordance_binary_factor	percentage	18	-7.4718	4.40081	-16.9792	2.03558	-1.69782	0.113335	0.400774	0.267903	0.221738	0.995219
chr5_71397189	concordance_binary_factor	percentage	18	-3.32987	4.23691	-12.4832	5.82342	-0.78592	0.446004	0.286046	0.252124	0.0475131	0.995219
chr5_71397264	concordance_binary_factor	percentage	18	-6.01832	4.59492	-15.945	3.90839	-1.30978	0.212945	0.310913	0.219979	0.131963	0.995219
chr5_71397489	concordance_binary_factor	percentage	18	4.54522	1.94911	0.334438	8.75601	2.33195	0.0364302	0.382435	0.124102	0.418308	0.967712
chr5_71397493	concordance_binary_factor	percentage	18	0.50625	0.920475	-1.48231	2.49481	0.549988	0.591652	0.115692	0.0951161	0.0232682	0.995219
chr5_71397495	concordance_binary_factor	percentage	18	-0.62287	1.60175	-4.08325	2.83751	-0.388868	0.703669	0.0369618	0.0257596	0.0116322	0.995219
chr5_71397505	concordance_binary_factor	percentage	18	2.66503	2.31099	-2.32755	7.65761	1.1532	0.269592	0.155626	0.0692483	0.102298	0.995219
chr5_71397538	concordance_binary_factor	percentage	18	-2.31648	1.89185	-6.40357	1.77062	-1.22445	0.242509	0.242795	0.155468	0.115329	0.995219
chr5_71397549	concordance_binary_factor	percentage	18	0.439413	3.37696	-6.85606	7.73488	0.130121	0.898463	0.281358	0.280422	0.00130242	0.995219
chr5_71397594	concordance_binary_factor	percentage	18	-1.4162	5.96514	-14.3031	11.4707	-0.237412	0.816037	0.249373	0.246118	0.00433574	0.995219
chr5_71397638	concordance_binary_factor	percentage	18	-1.91577	1.76232	-5.72304	1.8915	-1.08707	0.29675	0.213919	0.142463	0.0909019	0.995219
chr5_71397658	concordance_binary_factor	percentage	18	3.26781	4.06381	-5.51153	12.0471	0.804124	0.435784	0.0587413	0.0119234	0.0497396	0.995219
chr5_71397680	concordance_binary_factor	percentage	18	1.36362	2.53577	-4.11458	6.84182	0.537754	0.599832	0.0443523	0.0230944	0.0222445	0.995219
chr5_71397741	concordance_binary_factor	percentage	18	-2.36725	3.0149	-8.88055	4.14605	-0.785182	0.446421	0.228813	0.192241	0.047424	0.995219
chr5_71397793	concordance_binary_factor	percentage	18	-1.62975	6.10555	-14.82	11.5605	-0.266929	0.793711	0.312293	0.308523	0.00548087	0.995219
chr5_71397869	concordance_binary_factor	percentage	18	6.97427	7.51646	-9.26405	23.2126	0.927867	0.370384	0.429725	0.391958	0.0662259	0.995219
chr5_71398080	concordance_binary_factor	percentage	18	-1.11869	5.0966	-12.1292	9.89184	-0.219498	0.829671	0.219371	0.216478	0.00370611	0.995219
chr5_71398121	concordance_binary_factor	percentage	18	-7.7498	4.9838	-18.5166	3.01705	-1.555	0.143947	0.463157	0.363303	0.186001	0.995219
chr5_71398176	concordance_binary_factor	percentage	18	-3.79878	2.54647	-9.3001	1.70254	-1.49178	0.15962	0.198113	0.0608414	0.171186	0.995219
chr5_71398215	concordance_binary_factor	percentage	18	1.52719	3.64605	-6.34962	9.404	0.418862	0.682155	0.325927	0.31683	0.0134958	0.995219
chr5_71398562	concordance_binary_factor	percentage	18	-3.76292	10.3094	-26.0351	18.5092	-0.364998	0.720982	0.176958	0.168523	0.010248	0.995219
chr5_71398586	concordance_binary_factor	percentage	18	-2.72291	3.46539	-10.2094	4.76361	-0.785744	0.446103	0.199671	0.161662	0.0474918	0.995219
chr5_71398851	concordance_binary_factor	percentage	18	-3.24351	2.61262	-8.88773	2.40072	-1.24148	0.236364	0.337515	0.258971	0.118559	0.995219
chr5_71398869	concordance_binary_factor	percentage	18	5.14855	2.90832	-1.1345	11.4316	1.77028	0.100112	0.336504	0.176556	0.241069	0.995219
chr5_71399084	concordance_binary_factor	percentage	18	7.01449	10.3576	-15.3617	29.3907	0.677231	0.510132	0.41853	0.398016	0.0352802	0.995219
chr5_71399191	concordance_binary_factor	percentage	18	-2.46616	10.1924	-24.4854	19.5531	-0.241962	0.812585	0.194777	0.19115	0.0045035	0.995219
chr5_71399293	concordance_binary_factor	percentage	18	-0.748034	3.93279	-9.2443	7.74823	-0.190205	0.852087	0.138512	0.136114	0.00278291	0.995219
chr5_71399444	concordance_binary_factor	percentage	18	1.96239	4.769	-8.3404	12.2652	0.411489	0.687418	0.0682909	0.0561555	0.0130248	0.995219
chr5_71399703	concordance_binary_factor	percentage	18	-0.858223	8.12596	-18.4133	16.6969	-0.105615	0.9175	0.142349	0.141614	0.000858038	0.995219
chr5_71399956	concordance_binary_factor	percentage	18	-2.93668	2.52786	-8.39778	2.52442	-1.16173	0.266232	0.107315	0.0146396	0.103816	0.995219
chr5_71399959	concordance_binary_factor	percentage	18	1.70055	1.40051	-1.32507	4.72618	1.21423	0.246256	0.205498	0.115392	0.113413	0.995219
chr5_71399963	concordance_binary_factor	percentage	18	2.38517	1.86209	-1.63762	6.40797	1.28091	0.222604	0.196382	0.0949573	0.126211	0.995219
chr5_71399965	concordance_binary_factor	percentage	18	0.150977	1.15518	-2.34463	2.64658	0.130696	0.898016	0.290952	0.29002	0.00131396	0.995219
chr5_71399975	concordance_binary_factor	percentage	18	1.11524	3.64862	-6.76712	8.9976	0.305661	0.764702	0.234416	0.228914	0.00718683	0.995219
chr5_71400012	concordance_binary_factor	percentage	18	0.558372	2.13809	-4.06068	5.17743	0.261155	0.798064	0.363761	0.360423	0.00524631	0.995219
chr5_71400033	concordance_binary_factor	percentage	18	-1.77133	1.27115	-4.51748	0.974825	-1.39348	0.18684	0.310898	0.207967	0.149369	0.995219
chr5_71400053	concordance_binary_factor	percentage	18	4.67332	4.43232	-4.90213	14.2488	1.05437	0.310915	0.176691	0.106285	0.0855154	0.995219
chr5_71400094	concordance_binary_factor	percentage	18	-0.964242	3.054	-7.56201	5.63353	-0.315731	0.757218	0.0498903	0.0426047	0.00766815	0.995219
chr5_71400098	concordance_binary_factor	percentage	18	-0.111059	1.97945	-4.3874	4.16529	-0.0561059	0.956111	0.105595	0.105378	0.000242144	0.995219
chr5_71400106	concordance_binary_factor	percentage	18	-13.6921	13.3852	-42.6091	15.2249	-1.02293	0.325	0.243131	0.18221	0.0804911	0.995219
chr5_71400130	concordance_binary_factor	percentage	18	0.644268	4.07375	-8.15653	9.44506	0.158151	0.876768	0.077475	0.0757001	0.00192399	0.995219
chr5_71400163	concordance_binary_factor	percentage	18	-6.16029	4.68433	-16.2802	3.95959	-1.31508	0.211207	0.260656	0.162298	0.133034	0.995219
chr5_71400192	concordance_binary_factor	percentage	18	6.39183	4.55631	-3.45148	16.2351	1.40285	0.18409	0.18566	0.0623818	0.151384	0.995219
chr5_71400216	concordance_binary_factor	percentage	18	-1.1038	2.03518	-5.50053	3.29294	-0.542358	0.596747	0.597336	0.588225	0.0226271	0.995219
chr5_71400384	concordance_binary_factor	percentage	18	1.74228	1.15264	-0.747854	4.23241	1.51155	0.15457	0.495257	0.406547	0.175753	0.995219
chr5_71400546	concordance_binary_factor	percentage	18	0.89727	1.96996	-3.35857	5.15311	0.455476	0.656281	0.327185	0.316448	0.0159584	0.995219
chr5_71400597	concordance_binary_factor	percentage	18	0.21943	4.8872	-10.3387	10.7776	0.0448989	0.96487	0.17889	0.178762	0.00015507	0.995219
chr5_71400618	concordance_binary_factor	percentage	18	-1.41901	0.960937	-3.49499	0.656969	-1.47669	0.163568	0.496708	0.412286	0.16774	0.995219
chr5_71400728	concordance_binary_factor	percentage	18	6.5647	2.53073	1.0974	12.032	2.594	0.022258	0.393194	0.079111	0.517601	0.929601
chr5_71400740	concordance_binary_factor	percentage	18	-0.784773	4.09017	-9.62105	8.05151	-0.191868	0.85081	0.103397	0.100858	0.00283179	0.995219
chr5_71400858	concordance_binary_factor	percentage	18	-1.84253	2.27384	-6.75487	3.06981	-0.810316	0.432343	0.0705178	0.023571	0.0505086	0.995219
chr5_71401477	concordance_binary_factor	percentage	18	1.46159	2.38122	-3.68271	6.6059	0.613802	0.549936	0.146575	0.121842	0.028981	0.995219
chr5_71401483	concordance_binary_factor	percentage	18	-0.183162	2.15771	-4.84461	4.47829	-0.084887	0.933645	0.0713118	0.070797	0.000554292	0.995219
chr5_71402005	concordance_binary_factor	percentage	18	0.782497	1.76238	-3.0249	4.58989	0.444	0.664344	0.206902	0.194876	0.0151643	0.995219
chr5_71402033	concordance_binary_factor	percentage	18	-1.09843	9.89003	-22.4645	20.2677	-0.111065	0.913261	0.040703	0.0397927	0.000948876	0.995219
chr5_71402061	concordance_binary_factor	percentage	18	-0.684592	1.95861	-4.91592	3.54673	-0.349529	0.732289	0.0838344	0.0752245	0.00939774	0.995219
chr5_71402077	concordance_binary_factor	percentage	18	4.86525	5.43698	-6.88062	16.6111	0.894845	0.387138	0.347799	0.307626	0.0615959	0.995219
chr5_71402163	concordance_binary_factor	percentage	18	1.81566	1.41878	-1.24943	4.88075	1.27973	0.223006	0.490879	0.42674	0.125978	0.995219
chr5_71402181	concordance_binary_factor	percentage	18	2.3003	2.94547	-4.063	8.6636	0.780961	0.448814	0.13945	0.0990771	0.0469154	0.995219
chr5_71402196	concordance_binary_factor	percentage	18	-2.80488	2.30308	-7.78037	2.17061	-1.21788	0.244912	0.301624	0.221943	0.114095	0.995219
chr5_71402206	concordance_binary_factor	percentage	18	1.13726	2.7659	-4.83809	7.11262	0.411173	0.687643	0.12483	0.113449	0.0130049	0.995219
chr5_71402340	concordance_binary_factor	percentage	18	-4.16266	3.39111	-11.4887	3.1634	-1.22752	0.241392	0.163795	0.0668722	0.115908	0.995219
chr5_71402346	concordance_binary_factor	percentage	18	-2.2261	1.78158	-6.07497	1.62277	-1.24951	0.233507	0.442981	0.376084	0.120098	0.995219
chr5_71402512	concordance_binary_factor	percentage	18	2.54821	2.45878	-2.76366	7.86008	1.03637	0.318923	0.183365	0.115894	0.0826204	0.995219
chr5_71402518	concordance_binary_factor	percentage	18	0.814421	3.53029	-6.81231	8.44115	0.230695	0.821143	0.270639	0.267654	0.00409386	0.995219
chr5_71402626	concordance_binary_factor	percentage	18	1.12803	3.75274	-6.97928	9.23534	0.300589	0.768481	0.187462	0.181815	0.00695028	0.995219
chr5_71402705	concordance_binary_factor	percentage	18	2.65771	9.81288	-18.5417	23.8572	0.270839	0.790767	0.0771217	0.0719142	0.00564261	0.995219
chr5_71403328	concordance_binary_factor	percentage	18	-5.85462	3.96665	-14.424	2.7148	-1.47596	0.163761	0.413134	0.31479	0.167574	0.995219
chr5_71403366	concordance_binary_factor	percentage	18	-3.07047	4.91893	-13.6972	7.55622	-0.624216	0.543285	0.27783	0.256184	0.0299728	0.995219
chr5_71403406	concordance_binary_factor	percentage	18	-4.81403	2.48595	-10.1846	0.556541	-1.93649	0.0748507	0.343409	0.154008	0.288462	0.995219
chr5_71403462	concordance_binary_factor	percentage	18	2.03676	1.49076	-1.18382	5.25734	1.36626	0.195026	0.247851	0.13985	0.14359	0.995219
chr5_71403541	concordance_binary_factor	percentage	18	1.23406	2.36444	-3.87401	6.34213	0.521925	0.6105	0.0903076	0.0712456	0.0209543	0.995219
chr5_71403552	concordance_binary_factor	percentage	18	1.38744	1.29708	-1.41474	4.18962	1.06966	0.30423	0.424212	0.373535	0.0880138	0.995219
chr5_71403557	concordance_binary_factor	percentage	18	2.08208	1.5185	-1.19844	5.36259	1.37114	0.193537	0.642972	0.59134	0.144618	0.995219
chr5_71403660	concordance_binary_factor	percentage	18	-1.62316	1.62737	-5.13889	1.89257	-0.997412	0.336768	0.442033	0.399335	0.0765255	0.995219
chr5_71403673	concordance_binary_factor	percentage	18	2.33632	2.07983	-2.15689	6.82952	1.12332	0.281618	0.249623	0.176787	0.0970654	0.995219
chr5_71403750	concordance_binary_factor	percentage	18	-3.56444	3.78033	-11.7313	4.60247	-0.94289	0.362931	0.210252	0.156243	0.0683878	0.995219
chr5_71403758	concordance_binary_factor	percentage	18	-4.70353	2.3703	-9.82425	0.417187	-1.98436	0.0687363	0.331125	0.128524	0.3029	0.995219
chr5_71403788	concordance_binary_factor	percentage	18	-1.91667	1.89997	-6.02129	2.18796	-1.00879	0.331484	0.11452	0.0452034	0.0782814	0.995219
chr5_71403796	concordance_binary_factor	percentage	18	0.513698	1.656	-3.06387	4.09127	0.310204	0.761323	0.297775	0.292577	0.00740204	0.995219
chr5_71403813	concordance_binary_factor	percentage	18	-2.65341	1.27402	-5.40575	0.0989332	-2.08271	0.0575894	0.371166	0.161344	0.333669	0.995219
chr5_71403820	concordance_binary_factor	percentage	18	-1.15351	1.99432	-5.46197	3.15495	-0.578398	0.57288	0.105544	0.0825256	0.0257342	0.995219
chr5_71403828	concordance_binary_factor	percentage	18	0.418127	2.64684	-5.30002	6.13627	0.157972	0.876906	0.0146052	0.0127136	0.00191963	0.995219
chr5_71403853	concordance_binary_factor	percentage	18	-8.07856	3.04317	-14.6529	-1.5042	-2.65466	0.0198352	0.461261	0.169214	0.542093	0.929601
chr5_71403873	concordance_binary_factor	percentage	18	-1.57409	2.83144	-7.69104	4.54285	-0.555934	0.587697	0.231793	0.213529	0.0237741	0.995219
chr5_71403877	concordance_binary_factor	percentage	18	-1.78001	1.66204	-5.37063	1.81061	-1.07098	0.30366	0.10247	0.0232802	0.0882307	0.995219
chr5_71403885	concordance_binary_factor	percentage	18	0.473855	1.02328	-1.7368	2.68451	0.463077	0.650966	0.416178	0.406547	0.0164954	0.995219
chr5_71403889	concordance_binary_factor	percentage	18	-1.39243	1.12747	-3.82819	1.04333	-1.235	0.238687	0.130288	0.0282494	0.117325	0.995219
chr5_71403919	concordance_binary_factor	percentage	18	14.7895	4.08198	5.97089	23.6081	3.62311	0.00309215	0.557123	0.109922	1.00977	0.73181
chr5_71403930	concordance_binary_factor	percentage	18	0.284887	1.64093	-3.26013	3.82991	0.173613	0.864844	0.114471	0.112418	0.00231857	0.995219
chr5_71403938	concordance_binary_factor	percentage	18	-2.35171	4.6629	-12.4253	7.72187	-0.504345	0.622458	0.198399	0.182714	0.0195665	0.995219
chr5_71403952	concordance_binary_factor	percentage	18	-0.332692	3.15944	-7.15825	6.49287	-0.105301	0.917745	0.252057	0.251419	0.000852942	0.995219
chr5_71403963	concordance_binary_factor	percentage	18	0.0928062	1.45154	-3.04306	3.22867	0.0639363	0.949994	0.208364	0.208115	0.00031445	0.995219
chr5_71403968	concordance_binary_factor	percentage	18	0.750506	1.6311	-2.77326	4.27427	0.460124	0.653029	0.224927	0.212304	0.0162857	0.995219
chr5_71403996	concordance_binary_factor	percentage	18	0.240509	2.08782	-4.26996	4.75098	0.115196	0.91005	0.153123	0.152258	0.00102078	0.995219
chr5_71404006	concordance_binary_factor	percentage	18	-0.516606	1.05035	-2.78575	1.75254	-0.49184	0.631033	0.133878	0.117761	0.0186082	0.995219
chr5_71404008	concordance_binary_factor	percentage	18	0.123255	0.659113	-1.30067	1.54718	0.187002	0.854546	0.406209	0.404612	0.00268998	0.995219
chr5_71404012	concordance_binary_factor	percentage	18	1.27074	2.64822	-4.45039	6.99186	0.479846	0.63931	0.134034	0.118696	0.0177117	0.995219
chr5_71404235	concordance_binary_factor	percentage	18	-0.870525	2.8833	-7.09952	5.35847	-0.30192	0.767489	0.559564	0.556476	0.00701196	0.995219
chr5_71404358	concordance_binary_factor	percentage	18	-2.63727	5.47774	-14.4712	9.19666	-0.481453	0.638198	0.0643012	0.0476172	0.0178305	0.995219
chr5_71404497	concordance_binary_factor	percentage	18	-1.74461	3.54345	-9.39976	5.91054	-0.492349	0.630683	0.111322	0.0947508	0.0186467	0.995219
chr5_71404634	concordance_binary_factor	percentage	18	0.729049	2.2905	-4.21927	5.67737	0.318293	0.755318	0.309349	0.303966	0.00779311	0.995219
chr5_71404714	concordance_binary_factor	percentage	18	1.41556	16.1525	-33.4797	36.3109	0.0876374	0.9315	0.09842	0.0978873	0.000590794	0.995219
chr5_71404725	concordance_binary_factor	percentage	18	4.10443	1.74054	0.34422	7.86465	2.35813	0.0346958	0.331802	0.0459784	0.427754	0.967712
chr5_71404762	concordance_binary_factor	percentage	18	-2.37437	4.86123	-12.8764	8.12769	-0.48843	0.633381	0.0759421	0.0589847	0.0183511	0.995219
chr5_71404781	concordance_binary_factor	percentage	18	-2.96946	2.48541	-8.33885	2.39994	-1.19476	0.253525	0.20172	0.114066	0.109803	0.995219
chr5_71405073	concordance_binary_factor	percentage	18	0.830898	1.31354	-2.00683	3.66862	0.632565	0.537985	0.377621	0.358464	0.0307799	0.995219
chr5_71405117	concordance_binary_factor	percentage	18	-2.75497	4.46848	-12.4085	6.89858	-0.616536	0.548186	0.318268	0.298334	0.0292397	0.995219
chr5_71405131	concordance_binary_factor	percentage	18	0.330813	2.09807	-4.20178	4.86341	0.157675	0.877135	0.346101	0.34485	0.00191242	0.995219
chr5_71405162	concordance_binary_factor	percentage	18	6.8411	5.08809	-4.15105	17.8332	1.34453	0.201768	0.221604	0.113361	0.139059	0.995219
chr5_71405194	concordance_binary_factor	percentage	18	-4.11727	4.75079	-14.3807	6.14619	-0.866649	0.401847	0.197784	0.151435	0.0577754	0.995219
chr5_71405206	concordance_binary_factor	percentage	18	0.773608	3.70928	-7.23981	8.78703	0.20856	0.838024	0.293648	0.291285	0.00334594	0.995219
chr5_71405230	concordance_binary_factor	percentage	18	8.43924	6.97629	-6.6321	23.5106	1.2097	0.247931	0.147833	0.0519067	0.112568	0.995219
chr5_71405254	concordance_binary_factor	percentage	18	1.85095	1.7202	-1.86531	5.56721	1.07601	0.301487	0.149267	0.0734996	0.0890612	0.995219
chr5_71405286	concordance_binary_factor	percentage	18	2.75832	3.55597	-4.9239	10.4405	0.775686	0.451815	0.368008	0.338757	0.0462838	0.995219
chr5_71405316	concordance_binary_factor	percentage	18	-3.27542	3.82576	-11.5405	4.98964	-0.856148	0.40742	0.114307	0.0643682	0.0563838	0.995219
chr5_71405324	concordance_binary_factor	percentage	18	-0.207741	1.28556	-2.98502	2.56954	-0.161596	0.874109	0.0176071	0.0156337	0.00200871	0.995219
chr5_71405528	concordance_binary_factor	percentage	18	14.2619	7.99119	-3.002	31.5258	1.7847	0.0976505	0.269433	0.0904339	0.245013	0.995219
chr5_71405538	concordance_binary_factor	percentage	18	1.29104	2.84304	-4.85096	7.43305	0.454108	0.65724	0.236908	0.224803	0.0158626	0.995219
chr5_71405747	concordance_binary_factor	percentage	18	4.50479	9.10021	-15.155	24.1646	0.495021	0.628847	0.102688	0.0857736	0.0188496	0.995219
chr5_71405879	concordance_binary_factor	percentage	18	9.48212	6.23504	-3.98786	22.9521	1.52078	0.15226	0.424607	0.322242	0.177905	0.995219
chr5_71405908	concordance_binary_factor	percentage	18	0.853366	2.75116	-5.09014	6.79688	0.310185	0.761337	0.22159	0.215828	0.00740111	0.995219
chr5_71405931	concordance_binary_factor	percentage	18	-3.57768	3.39658	-10.9155	3.76017	-1.05332	0.311379	0.124428	0.0497025	0.0853449	0.995219
chr5_71405947	concordance_binary_factor	percentage	18	0.706392	2.92866	-5.6206	7.03338	0.241199	0.813163	0.217298	0.213796	0.00447517	0.995219
chr5_71405987	concordance_binary_factor	percentage	18	-0.323185	2.48587	-5.69358	5.04721	-0.130009	0.898549	0.272351	0.271405	0.00130018	0.995219
chr5_71406007	concordance_binary_factor	percentage	18	-2.94064	7.17539	-18.4421	12.5608	-0.409824	0.688608	0.16702	0.156258	0.0129197	0.995219
chr5_71406021	concordance_binary_factor	percentage	18	-4.80921	5.05952	-15.7396	6.12123	-0.950526	0.359183	0.18269	0.125887	0.0695	0.995219
chr5_71406065	concordance_binary_factor	percentage	18	1.03967	2.94591	-5.32459	7.40393	0.35292	0.729805	0.284525	0.27767	0.00958096	0.995219
chr5_71406102	concordance_binary_factor	percentage	18	1.24821	4.61062	-8.71242	11.2088	0.270725	0.790853	0.119094	0.114127	0.00563785	0.995219
chr5_71406151	concordance_binary_factor	percentage	18	0.192682	5.81655	-12.3732	12.7586	0.0331266	0.974077	0.329782	0.329726	8.4413e-05	0.995219
chr5_71406309	concordance_binary_factor	percentage	18	-2.12576	1.54306	-5.45934	1.20782	-1.37763	0.191573	0.333975	0.236743	0.145989	0.995219
chr5_71406578	concordance_binary_factor	percentage	18	2.76235	2.80228	-3.2916	8.8163	0.985752	0.342247	0.312788	0.261421	0.0747467	0.995219
chr5_71406584	concordance_binary_factor	percentage	18	1.00038	2.99989	-5.4805	7.48125	0.333471	0.744096	0.203263	0.196447	0.00855407	0.995219
chr5_71406622	concordance_binary_factor	percentage	18	2.29694	1.85513	-1.71082	6.3047	1.23816	0.237552	0.27387	0.18824	0.117926	0.995219
chr5_71406631	concordance_binary_factor	percentage	18	-2.58867	2.76571	-8.56363	3.3863	-0.935984	0.366344	0.108095	0.0479895	0.0673898	0.995219
chr5_71406646	concordance_binary_factor	percentage	18	5.70667	3.77989	-2.45929	13.8726	1.50974	0.155026	0.199003	0.0585622	0.175333	0.995219
chr5_71406682	concordance_binary_factor	percentage	18	-3.6832	2.8795	-9.90398	2.53758	-1.27911	0.223218	0.289503	0.200082	0.125856	0.995219
chr5_71406712	concordance_binary_factor	percentage	18	-1.63339	3.93547	-10.1354	6.86867	-0.415043	0.684878	0.294814	0.28547	0.0132508	0.995219
chr5_71406716	concordance_binary_factor	percentage	18	-1.0108	1.07978	-3.34352	1.32191	-0.936125	0.366274	0.190017	0.135416	0.06741	0.995219
chr5_71406796	concordance_binary_factor	percentage	18	-0.451783	1.70407	-4.13319	3.22963	-0.265121	0.795074	0.0259364	0.0206698	0.00540685	0.995219
chr5_71406804	concordance_binary_factor	percentage	18	2.59768	2.5414	-2.89269	8.08805	1.02214	0.325359	0.131287	0.061471	0.0803673	0.995219
chr5_71406881	concordance_binary_factor	percentage	18	1.43511	2.23992	-3.40394	6.27415	0.640697	0.532852	0.268966	0.245883	0.0315763	0.995219
chr5_71406931	concordance_binary_factor	percentage	18	1.83361	1.70949	-1.85953	5.52674	1.0726	0.302957	0.153592	0.0786858	0.0884983	0.995219
chr5_71406943	concordance_binary_factor	percentage	18	-0.231003	1.08307	-2.57083	2.10882	-0.213286	0.834412	0.214775	0.212027	0.0034993	0.995219
chr5_71406946	concordance_binary_factor	percentage	18	-3.02612	2.02354	-7.39772	1.34547	-1.49546	0.15867	0.262473	0.135596	0.172031	0.995219
chr5_71406976	concordance_binary_factor	percentage	18	-48.4161	16.7134	-84.5233	-12.3089	-2.89684	0.0124834	0.396703	0.0072666	0.645513	0.842599
chr5_71406995	concordance_binary_factor	percentage	18	2.4833	2.93005	-3.84668	8.81328	0.847528	0.412033	0.102516	0.0529265	0.0552542	0.995219
chr5_71407061	concordance_binary_factor	percentage	18	-0.864948	2.3049	-5.84438	4.11448	-0.375265	0.713515	0.111879	0.102258	0.0108326	0.995219
chr5_71407073	concordance_binary_factor	percentage	18	-1.96759	1.07724	-4.29482	0.359633	-1.82652	0.0908159	0.40174	0.248209	0.256629	0.995219
chr5_71407128	concordance_binary_factor	percentage	18	27.8943	8.83614	8.80497	46.9836	3.15684	0.00757126	0.451341	0.0307452	0.766588	0.842599
chr5_71407145	concordance_binary_factor	percentage	18	1.88888	2.69735	-3.93838	7.71614	0.700273	0.496099	0.197803	0.167543	0.0377217	0.995219
chr5_71407192	concordance_binary_factor	percentage	18	0.115168	1.58443	-3.30778	3.53812	0.0726873	0.943161	0.176902	0.176568	0.000406419	0.995219
chr5_71407200	concordance_binary_factor	percentage	18	0.236291	2.08284	-4.2634	4.73599	0.113447	0.91141	0.0737219	0.0728049	0.000990014	0.995219
chr5_71407280	concordance_binary_factor	percentage	18	-42.5937	17.6769	-80.7824	-4.40498	-2.40956	0.0315156	0.325239	0.0238808	0.446615	0.967712
chr5_71407310	concordance_binary_factor	percentage	18	-0.492514	3.39582	-7.82874	6.84371	-0.145035	0.886908	0.335567	0.334492	0.00161809	0.995219
chr5_71407327	concordance_binary_factor	percentage	18	1.43754	2.32162	-3.578	6.45309	0.6192	0.546483	0.455142	0.439073	0.029493	0.995219
chr5_71407366	concordance_binary_factor	percentage	18	-1.29811	5.54701	-13.2817	10.6855	-0.234019	0.818615	0.0375977	0.0335434	0.00421269	0.995219
chr5_71407398	concordance_binary_factor	percentage	18	-0.202432	2.59499	-5.80857	5.40371	-0.0780087	0.939009	0.100682	0.100261	0.000468105	0.995219
chr5_71407484	concordance_binary_factor	percentage	18	0.90623	2.67411	-4.87084	6.6833	0.33889	0.740104	0.045908	0.0374793	0.00883434	0.995219
chr5_71407487	concordance_binary_factor	percentage	18	-0.610983	0.999148	-2.76951	1.54755	-0.611504	0.55141	0.0588708	0.0317998	0.0287644	0.995219
chr5_71407489	concordance_binary_factor	percentage	18	-0.787713	1.21975	-3.42283	1.8474	-0.645798	0.529645	0.176523	0.150105	0.0320812	0.995219
chr5_71407551	concordance_binary_factor	percentage	18	1.61762	3.96822	-6.9552	10.1904	0.407644	0.690169	0.0903305	0.0787026	0.0127826	0.995219
chr5_71407575	concordance_binary_factor	percentage	18	-1.94587	1.24264	-4.63042	0.738687	-1.56592	0.141377	0.232803	0.0880922	0.188623	0.995219
chr5_71407587	concordance_binary_factor	percentage	18	-2.07775	3.21097	-9.01463	4.85914	-0.647076	0.528843	0.304445	0.282043	0.0322083	0.995219
chr5_71407648	concordance_binary_factor	percentage	18	-0.179159	1.56565	-3.56155	3.20323	-0.114431	0.910645	0.134107	0.133235	0.00100726	0.995219
chr5_71407673	concordance_binary_factor	percentage	18	-0.486205	3.05012	-7.07559	6.10318	-0.159405	0.8758	0.0996477	0.0978878	0.00195461	0.995219
chr5_71407706	concordance_binary_factor	percentage	18	1.55168	2.0395	-2.85441	5.95776	0.76081	0.460349	0.154466	0.116818	0.0445255	0.995219
chr5_71407722	concordance_binary_factor	percentage	18	-1.22134	3.8112	-9.45494	7.01226	-0.32046	0.753713	0.354981	0.349885	0.00789957	0.995219
chr5_71407750	concordance_binary_factor	percentage	18	-0.972852	3.50978	-8.55528	6.60957	-0.277183	0.785998	0.11551	0.110283	0.00591003	0.995219
chr5_71407788	concordance_binary_factor	percentage	18	-5.44476	6.75965	-20.0481	9.15858	-0.805479	0.435029	0.144432	0.101733	0.0499074	0.995219
chr5_71407803	concordance_binary_factor	percentage	18	2.29229	1.33965	-0.601854	5.18643	1.71111	0.110801	0.233517	0.0608883	0.225222	0.995219
chr5_71407807	concordance_binary_factor	percentage	18	0.713002	1.24072	-1.96741	3.39342	0.574668	0.575327	0.0278908	0.00319605	0.0254033	0.995219
chr5_71407857	concordance_binary_factor	percentage	18	-1.09771	2.98273	-7.54151	5.34609	-0.368023	0.718779	0.0565578	0.0467285	0.0104185	0.995219
chr5_71408006	concordance_binary_factor	percentage	18	-2.52755	3.77248	-10.6775	5.6224	-0.669996	0.514586	0.172851	0.144289	0.0345303	0.995219
chr5_71408147	concordance_binary_factor	percentage	18	-1.30319	2.27757	-6.22359	3.6172	-0.572185	0.576958	0.211906	0.192058	0.0251843	0.995219
chr5_71408282	concordance_binary_factor	percentage	18	-2.22801	2.1658	-6.90694	2.45093	-1.02872	0.322372	0.19338	0.127717	0.0814049	0.995219
chr5_71408314	concordance_binary_factor	percentage	18	-0.793522	1.50312	-4.04081	2.45377	-0.527917	0.606451	0.1972	0.179989	0.0214382	0.995219
chr5_71408342	concordance_binary_factor	percentage	18	-0.510473	1.32788	-3.37919	2.35824	-0.384426	0.706877	0.0609107	0.0502352	0.011368	0.995219
chr5_71408373	concordance_binary_factor	percentage	18	0.949562	2.52473	-4.50479	6.40391	0.376104	0.712906	0.47146	0.465709	0.0108811	0.995219
chr5_71408376	concordance_binary_factor	percentage	18	0.763458	2.35031	-4.31409	5.841	0.324832	0.750476	0.196394	0.189871	0.00811661	0.995219
chr5_71408469	concordance_binary_factor	percentage	18	-2.80356	3.3988	-10.1462	4.53911	-0.824866	0.424325	0.241547	0.201851	0.0523387	0.995219
chr5_71409194	concordance_binary_factor	percentage	18	-4.74832	8.34612	-22.779	13.2824	-0.568925	0.579104	0.138057	0.116597	0.0248981	0.995219
chr5_71409272	concordance_binary_factor	percentage	18	-10.6992	11.2034	-34.9027	13.5043	-0.954993	0.357003	0.217323	0.162414	0.0701548	0.995219
chr5_71409298	concordance_binary_factor	percentage	18	2.57479	3.34994	-4.66231	9.81188	0.768608	0.455863	0.52407	0.502443	0.0454429	0.995219
chr5_71409485	concordance_binary_factor	percentage	18	2.55118	8.09296	-14.9326	20.035	0.315235	0.757586	0.338654	0.333598	0.00764408	0.995219
chr5_71409684	concordance_binary_factor	percentage	18	-0.443802	2.57151	-5.99922	5.11161	-0.172584	0.865636	0.100678	0.0986172	0.00229117	0.995219
chr5_71409976	concordance_binary_factor	percentage	18	0.858373	1.26	-1.86368	3.58043	0.68125	0.507668	0.203928	0.175508	0.0357001	0.995219
chr5_71409990	concordance_binary_factor	percentage	18	2.10438	2.70752	-3.74487	7.95363	0.777235	0.450933	0.185818	0.147984	0.0464688	0.995219
chr5_71410038	concordance_binary_factor	percentage	18	6.35307	2.27069	1.44755	11.2586	2.79786	0.0150914	0.393729	0.0286589	0.602156	0.842599
chr5_71410048	concordance_binary_factor	percentage	18	-11.725	14.9602	-44.0445	20.5945	-0.783746	0.447234	0.140081	0.0994494	0.0472506	0.995219
chr5_71410055	concordance_binary_factor	percentage	18	-1.93882	2.1794	-6.64713	2.76948	-0.889613	0.38984	0.130003	0.0770395	0.0608778	0.995219
chr5_71410068	concordance_binary_factor	percentage	18	0.281001	5.06404	-10.6592	11.2212	0.0554895	0.956592	0.0868206	0.0866043	0.000236852	0.995219
chr5_71410188	concordance_binary_factor	percentage	18	2.57907	6.22191	-10.8625	16.0207	0.414515	0.685256	0.211888	0.201471	0.0132171	0.995219
chr5_71410225	concordance_binary_factor	percentage	18	-3.98035	3.9329	-12.4769	4.51617	-1.01207	0.329974	0.274781	0.21764	0.0787904	0.995219
chr5_71410235	concordance_binary_factor	percentage	18	0.994482	1.41999	-2.07321	4.06218	0.700346	0.496055	0.156334	0.124503	0.0377296	0.995219
chr5_71410241	concordance_binary_factor	percentage	18	8.01562	3.60933	0.21813	15.8131	2.2208	0.0447526	0.355086	0.110417	0.379382	0.995219
chr5_71410391	concordance_binary_factor	percentage	18	-1.59125	2.24897	-6.44985	3.26736	-0.707544	0.491719	0.154074	0.121498	0.0385091	0.995219
chr5_71410488	concordance_binary_factor	percentage	18	-2.43535	3.05196	-9.02871	4.15801	-0.797961	0.439227	0.247393	0.21053	0.0489801	0.995219
chr5_71410632	concordance_binary_factor	percentage	18	7.0864	6.28381	-6.48894	20.6617	1.12772	0.279821	0.103038	0.0152906	0.0978278	0.995219
chr5_71411017	concordance_binary_factor	percentage	18	-2.07289	1.58474	-5.49652	1.35073	-1.30803	0.21352	0.12608	0.0110626	0.131611	0.995219
chr5_71411081	concordance_binary_factor	percentage	18	-2.05846	2.86373	-8.24517	4.12826	-0.718802	0.484983	0.245667	0.215687	0.0397444	0.995219
chr5_71411148	concordance_binary_factor	percentage	18	3.88193	3.25891	-3.15851	10.9224	1.19118	0.254879	0.221955	0.137034	0.109146	0.995219
chr5_71411156	concordance_binary_factor	percentage	18	-3.03843	2.35111	-8.11769	2.04082	-1.29234	0.218739	0.194885	0.0914496	0.128473	0.995219
chr5_71411161	concordance_binary_factor	percentage	18	-2.61574	5.23327	-13.9215	8.69004	-0.49983	0.625548	0.198109	0.182699	0.0192177	0.995219
chr5_71411211	concordance_binary_factor	percentage	18	4.40741	3.05221	-2.18648	11.0013	1.44401	0.172403	0.198184	0.0695757	0.160397	0.995219
chr5_71411251	concordance_binary_factor	percentage	18	-1.20911	0.872713	-3.09449	0.676269	-1.38546	0.189222	0.505614	0.432615	0.147655	0.995219
chr5_71411367	concordance_binary_factor	percentage	18	-3.95296	1.43524	-7.05361	-0.852314	-2.75422	0.0164051	0.448489	0.126674	0.583516	0.842599
chr5_71411369	concordance_binary_factor	percentage	18	-1.9512	1.59298	-5.39263	1.49023	-1.22487	0.242355	0.257814	0.172159	0.115409	0.995219
chr5_71411407	concordance_binary_factor	percentage	18	0.135963	1.58659	-3.29166	3.56359	0.0856948	0.933015	0.0537624	0.0532279	0.000564892	0.995219
chr5_71411412	concordance_binary_factor	percentage	18	-1.42666	1.9474	-5.63376	2.78044	-0.732599	0.476805	0.370623	0.34464	0.0412847	0.995219
chr5_71411499	concordance_binary_factor	percentage	18	1.02306	1.85622	-2.98706	5.03317	0.551152	0.590877	0.360786	0.34585	0.0233668	0.995219
chr5_71411512	concordance_binary_factor	percentage	18	1.53649	1.40126	-1.49076	4.56373	1.0965	0.292757	0.237658	0.167152	0.0924857	0.995219
chr5_71411565	concordance_binary_factor	percentage	18	1.415	1.97956	-2.86158	5.69157	0.714804	0.487369	0.645357	0.631419	0.0393035	0.995219
chr5_71411589	concordance_binary_factor	percentage	18	2.37798	1.9147	-1.75848	6.51444	1.24196	0.236191	0.136679	0.0342445	0.118651	0.995219
chr5_71411600	concordance_binary_factor	percentage	18	-13.551	17.1874	-50.6822	23.5801	-0.788428	0.444587	0.0516451	0.0062978	0.0478168	0.995219
chr5_71411627	concordance_binary_factor	percentage	18	-1.43362	1.55192	-4.78634	1.91909	-0.923777	0.372432	0.234892	0.184668	0.0656433	0.995219
chr5_71411635	concordance_binary_factor	percentage	18	4.70669	2.7465	-1.22676	10.6401	1.7137	0.110311	0.261272	0.094388	0.225906	0.995219
chr5_71411662	concordance_binary_factor	percentage	18	-2.40017	2.25769	-7.27762	2.47729	-1.06311	0.307084	0.204621	0.135472	0.0869379	0.995219
chr5_71411691	concordance_binary_factor	percentage	18	0.235947	1.5573	-3.12839	3.60028	0.151511	0.881899	0.147114	0.145608	0.0017658	0.995219
chr5_71411729	concordance_binary_factor	percentage	18	0.698117	1.4401	-2.41304	3.80927	0.484768	0.635907	0.0714188	0.0546329	0.0180769	0.995219
chr5_71411738	concordance_binary_factor	percentage	18	0.429169	2.20909	-4.34329	5.20163	0.194274	0.848965	0.177596	0.175209	0.00290325	0.995219
chr5_71411782	concordance_binary_factor	percentage	18	-2.43539	2.75607	-8.38952	3.51874	-0.883646	0.392936	0.177114	0.127688	0.0600638	0.995219
chr5_71411915	concordance_binary_factor	percentage	18	5.43197	6.71782	-9.08099	19.9449	0.808592	0.433299	0.248149	0.210335	0.0502939	0.995219
chr5_71412078	concordance_binary_factor	percentage	18	0.72713	2.00503	-3.60447	5.05873	0.362653	0.722692	0.066474	0.0570298	0.0101167	0.995219
chr5_71412110	concordance_binary_factor	percentage	18	0.453866	2.92992	-5.87584	6.78357	0.154907	0.879274	0.0222885	0.0204838	0.00184587	0.995219
chr5_71412321	concordance_binary_factor	percentage	18	7.1403	2.24963	2.28027	12.0003	3.17399	0.00732539	0.512115	0.134035	0.774939	0.842599
chr5_71412329	concordance_binary_factor	percentage	18	2.05686	1.69361	-1.60196	5.71567	1.21448	0.246164	0.304899	0.226034	0.113459	0.995219
chr5_71412395	concordance_binary_factor	percentage	18	0.166132	3.09552	-6.52133	6.85359	0.0536685	0.958015	0.0432272	0.0430152	0.000221562	0.995219
chr5_71412410	concordance_binary_factor	percentage	18	3.43688	1.47784	0.244204	6.62955	2.32561	0.0368625	0.335828	0.0595083	0.416037	0.967712
chr5_71412469	concordance_binary_factor	percentage	18	0.215486	2.30547	-4.76519	5.19616	0.0934669	0.926958	0.0912496	0.0906389	0.000672005	0.995219
chr5_71412736	concordance_binary_factor	percentage	18	1.76188	4.24132	-7.40094	10.9247	0.415409	0.684618	0.115984	0.10425	0.0132742	0.995219
chr5_71412902	concordance_binary_factor	percentage	18	-0.995531	1.1281	-3.43264	1.44157	-0.882487	0.393539	0.313089	0.271938	0.0599064	0.995219
chr5_71412955	concordance_binary_factor	percentage	18	-23.0413	14.0557	-53.4069	7.32421	-1.63928	0.125116	0.259822	0.106818	0.206712	0.995219
chr5_71413393	concordance_binary_factor	percentage	18	0.736977	2.01075	-3.60699	5.08094	0.366518	0.719875	0.318841	0.311802	0.0103335	0.995219
chr5_71413396	concordance_binary_factor	percentage	18	-0.446545	1.27236	-3.1953	2.30221	-0.350959	0.731241	0.155466	0.147465	0.00947479	0.995219
chr5_71413507	concordance_binary_factor	percentage	18	-0.35706	1.06908	-2.66666	1.95254	-0.333988	0.743715	0.417742	0.412746	0.00858063	0.995219
chr5_71413551	concordance_binary_factor	percentage	18	2.46954	0.870873	0.588131	4.35095	2.8357	0.0140363	0.620045	0.385021	0.618555	0.842599
chr5_71413556	concordance_binary_factor	percentage	18	-0.673762	1.05476	-2.95244	1.60491	-0.638781	0.534059	0.444549	0.427115	0.0313878	0.995219
chr5_71414062	concordance_binary_factor	percentage	18	3.52492	5.39195	-8.12368	15.1735	0.653737	0.524677	0.220598	0.194976	0.0328748	0.995219
chr5_71414153	concordance_binary_factor	percentage	18	-4.15907	1.80562	-8.05987	-0.258276	-2.30341	0.038415	0.471369	0.255618	0.40813	0.967712
chr5_71414245	concordance_binary_factor	percentage	18	2.17467	2.1316	-2.43038	6.77972	1.0202	0.326244	0.164045	0.0971168	0.0800625	0.995219
chr5_71414390	concordance_binary_factor	percentage	18	-0.678119	1.71333	-4.37953	3.0233	-0.395791	0.698678	0.278522	0.269828	0.01205	0.995219
chr5_71414471	concordance_binary_factor	percentage	18	3.12766	2.5131	-2.30157	8.55689	1.24454	0.235271	0.57662	0.526177	0.119145	0.995219
chr5_71414685	concordance_binary_factor	percentage	18	2.92565	4.13255	-6.00217	11.8535	0.707954	0.491473	0.0770529	0.0414698	0.0385538	0.995219
chr5_71414820	concordance_binary_factor	percentage	18	-0.772131	1.19619	-3.35634	1.81207	-0.645493	0.529836	0.51924	0.503831	0.0320509	0.995219
chr5_71414862	concordance_binary_factor	percentage	18	-0.801941	2.00973	-5.14369	3.53981	-0.39903	0.696349	0.044279	0.0325732	0.012248	0.995219
chr5_71414913	concordance_binary_factor	percentage	18	0.989608	2.51258	-4.43849	6.41771	0.393861	0.700068	0.104298	0.0936101	0.0119328	0.995219
chr5_71414946	concordance_binary_factor	percentage	18	-3.11594	1.05373	-5.3924	-0.839493	-2.95705	0.0111201	0.535173	0.222517	0.672628	0.842599
chr5_71414992	concordance_binary_factor	percentage	18	4.04908	2.01393	-0.301751	8.39992	2.01054	0.0655901	0.284053	0.0614347	0.310943	0.995219
chr5_71415284	concordance_binary_factor	percentage	18	7.08778	3.95596	-1.45855	15.6341	1.79167	0.0964807	0.389377	0.238596	0.24693	0.995219
chr5_71415323	concordance_binary_factor	percentage	18	-0.0433684	2.41441	-5.25938	5.17264	-0.0179623	0.985942	0.0183887	0.0183643	2.48188e-05	0.995219
chr5_71415466	concordance_binary_factor	percentage	18	-1.68464	5.16162	-12.8356	9.46637	-0.326378	0.749333	0.0209698	0.0129475	0.00819404	0.995219
chr5_71415716	concordance_binary_factor	percentage	18	-3.3329	3.87602	-11.7065	5.04074	-0.859876	0.405436	0.198686	0.153111	0.0568759	0.995219
chr5_71415729	concordance_binary_factor	percentage	18	-1.69395	2.65149	-7.42215	4.03425	-0.638867	0.534004	0.171117	0.145093	0.0313963	0.995219
chr5_71415760	concordance_binary_factor	percentage	18	-25.712	11.6461	-50.8717	-0.552182	-2.20778	0.0458374	0.44482	0.236658	0.374946	0.995219
chr5_71415909	concordance_binary_factor	percentage	18	0.510496	2.01075	-3.83347	4.85446	0.253883	0.803557	0.121668	0.117313	0.0049582	0.995219
chr5_71415932	concordance_binary_factor	percentage	18	3.66583	1.86857	-0.370972	7.70263	1.96184	0.0715543	0.395271	0.216234	0.296062	0.995219
chr5_71416072	concordance_binary_factor	percentage	18	-20.4932	13.7931	-50.2913	9.30498	-1.48576	0.161187	0.323923	0.209122	0.169806	0.995219
chr5_71416263	concordance_binary_factor	percentage	18	-2.60849	3.48547	-10.1384	4.92141	-0.748391	0.467549	0.217492	0.183778	0.0430838	0.995219
chr5_71416422	concordance_binary_factor	percentage	18	0.660935	2.66141	-5.08869	6.41056	0.24834	0.807751	0.0572101	0.0527375	0.00474406	0.995219
chr5_71416460	concordance_binary_factor	percentage	18	-1.87206	2.60776	-7.50579	3.76166	-0.717882	0.485531	0.164673	0.131558	0.0396427	0.995219
chr5_71416476	concordance_binary_factor	percentage	18	0.164455	1.17091	-2.36514	2.69405	0.140451	0.890457	0.247795	0.246653	0.00151741	0.995219
chr5_71416485	concordance_binary_factor	percentage	18	4.24622	1.66011	0.659777	7.83267	2.5578	0.0238382	0.427463	0.139331	0.503257	0.940285
chr5_71416548	concordance_binary_factor	percentage	18	0.525945	2.24935	-4.33349	5.38538	0.23382	0.818766	0.128873	0.125209	0.00420554	0.995219
chr5_71416560	concordance_binary_factor	percentage	18	0.0806509	2.47996	-5.27698	5.43828	0.032521	0.974551	0.148518	0.148449	8.13551e-05	0.995219
chr5_71416590	concordance_binary_factor	percentage	18	1.9903	3.19498	-4.91204	8.89264	0.622945	0.544094	0.0509829	0.022654	0.0298508	0.995219
chr5_71416646	concordance_binary_factor	percentage	18	1.79274	1.77945	-2.05153	5.63702	1.00747	0.332095	0.261058	0.203364	0.0780762	0.995219
chr5_71416689	concordance_binary_factor	percentage	18	-3.59584	3.43238	-11.011	3.81937	-1.04762	0.3139	0.125879	0.0520816	0.0844241	0.995219
chr5_71416695	concordance_binary_factor	percentage	18	-1.53877	3.12132	-8.28197	5.20442	-0.492989	0.630243	0.130691	0.114439	0.0186952	0.995219
chr5_71416941	concordance_binary_factor	percentage	18	-14.8778	8.41319	-33.0534	3.29776	-1.76839	0.100439	0.675129	0.59698	0.240555	0.995219
chr5_71417227	concordance_binary_factor	percentage	18	-6.92884	9.57201	-27.6079	13.7502	-0.723865	0.481972	0.37804	0.352971	0.0403062	0.995219
chr5_71417351	concordance_binary_factor	percentage	18	-8.04083	8.97349	-27.4269	11.3452	-0.896065	0.38651	0.398823	0.361692	0.0617641	0.995219
chr5_71417523	concordance_binary_factor	percentage	18	0.0182434	1.52202	-3.26988	3.30637	0.0119863	0.990619	0.141652	0.141642	1.10517e-05	0.995219
chr5_71417547	concordance_binary_factor	percentage	18	-4.66339	2.80506	-10.7234	1.39657	-1.66249	0.120323	0.295313	0.145492	0.212606	0.995219
chr5_71417557	concordance_binary_factor	percentage	18	-4.94008	3.23234	-11.9231	2.04297	-1.52833	0.150391	0.166115	0.0162865	0.179676	0.995219
chr5_71417603	concordance_binary_factor	percentage	18	5.16391	3.43343	-2.25356	12.5814	1.50401	0.15648	0.410514	0.307942	0.174004	0.995219
chr5_71417809	concordance_binary_factor	percentage	18	0.276715	2.7414	-5.64573	6.19916	0.100939	0.921139	0.348912	0.348402	0.000783747	0.995219
chr5_71417903	concordance_binary_factor	percentage	18	-0.711771	2.74217	-6.63586	5.21232	-0.259565	0.799264	0.165076	0.160748	0.00518263	0.995219
chr5_71418177	concordance_binary_factor	percentage	18	-6.01036	4.28701	-15.2719	3.25116	-1.40199	0.184341	0.378927	0.285021	0.151199	0.995219
chr5_71418379	concordance_binary_factor	percentage	18	0.162052	4.71452	-10.0231	10.3472	0.0343729	0.973102	0.240443	0.240374	9.08842e-05	0.995219
chr5_71418672	concordance_binary_factor	percentage	18	-1.10854	2.64727	-6.82761	4.61053	-0.41875	0.682235	0.217208	0.206649	0.0134886	0.995219
chr5_71418709	concordance_binary_factor	percentage	18	-1.50587	2.18322	-6.22243	3.21069	-0.689748	0.50248	0.115941	0.083588	0.0365963	0.995219
chr5_71418831	concordance_binary_factor	percentage	18	-5.32922	3.61995	-13.1496	2.49119	-1.47218	0.164764	0.366819	0.261256	0.166717	0.995219
chr5_71418911	concordance_binary_factor	percentage	18	3.7014	2.8761	-2.51203	9.91484	1.28695	0.220555	0.135958	0.0258759	0.127404	0.995219
chr5_71419186	concordance_binary_factor	percentage	18	2.0927	9.43892	-18.2989	22.4842	0.221709	0.827985	0.0147296	0.0110042	0.00378116	0.995219
chr5_71419454	concordance_binary_factor	percentage	18	-2.34838	5.23454	-13.6569	8.96016	-0.448631	0.661084	0.117621	0.103959	0.0154823	0.995219
chr5_71419945	concordance_binary_factor	percentage	18	3.20069	3.81451	-5.04005	11.4414	0.839083	0.416586	0.064651	0.013994	0.0541585	0.995219
chr5_71420082	concordance_binary_factor	percentage	18	1.09012	1.81576	-2.83259	5.01283	0.600366	0.558584	0.232311	0.211026	0.0277261	0.995219
chr5_71420271	concordance_binary_factor	percentage	18	0.728096	2.46081	-4.58815	6.04435	0.295877	0.771997	0.428329	0.424479	0.00673409	0.995219
chr5_71420509	concordance_binary_factor	percentage	18	4.14187	2.67604	-1.63936	9.92311	1.54776	0.145672	0.214891	0.0702162	0.184274	0.995219
chr5_71420673	concordance_binary_factor	percentage	18	2.05888	1.25295	-0.647957	4.76571	1.64322	0.124291	0.406447	0.283162	0.207706	0.995219
chr5_71420689	concordance_binary_factor	percentage	18	1.64587	3.89385	-6.76628	10.058	0.422683	0.679434	0.0398033	0.0266071	0.0137432	0.995219
chr5_71420711	concordance_binary_factor	percentage	18	0.457432	1.82508	-3.48541	4.40028	0.250637	0.806013	0.562111	0.559995	0.00483222	0.995219
chr5_71420743	concordance_binary_factor	percentage	18	-1.49805	4.41306	-11.0319	8.03579	-0.339459	0.739685	0.633484	0.630235	0.00886403	0.995219
chr5_71420871	concordance_binary_factor	percentage	18	-1.2444	2.00345	-5.5726	3.0838	-0.621128	0.545253	0.331322	0.311477	0.0296769	0.995219
chr5_71420903	concordance_binary_factor	percentage	18	4.50674	8.73447	-14.3629	23.3764	0.515972	0.614537	0.137624	0.119963	0.020479	0.995219
chr5_71420931	concordance_binary_factor	percentage	18	-3.12409	6.15186	-16.4144	10.1662	-0.507828	0.620081	0.0830063	0.0648153	0.0198376	0.995219
chr5_71420947	concordance_binary_factor	percentage	18	-7.18957	7.02685	-22.3702	7.99102	-1.02316	0.324897	0.217374	0.154352	0.0805269	0.995219
chr5_71421050	concordance_binary_factor	percentage	18	-12.0803	10.3739	-34.4917	10.3312	-1.16449	0.265152	0.207076	0.124366	0.10431	0.995219
chr5_71421082	concordance_binary_factor	percentage	18	0.833787	8.61896	-17.7863	19.4539	0.0967387	0.924409	0.299705	0.299201	0.000719875	0.995219
chr5_71421167	concordance_binary_factor	percentage	18	11.3369	3.91528	2.87848	19.7954	2.89556	0.0125141	0.417396	0.0416501	0.644943	0.842599
chr5_71421840	concordance_binary_factor	percentage	18	-12.1615	16.35	-47.4835	23.1605	-0.743825	0.470214	0.0476255	0.00709283	0.0425596	0.995219
chr5_71421872	concordance_binary_factor	percentage	18	0.832908	5.55774	-11.1739	12.8397	0.149865	0.883172	0.218528	0.217178	0.00172765	0.995219
chr5_71422075	concordance_binary_factor	percentage	18	-4.01718	5.98143	-16.9393	8.90493	-0.671608	0.513592	0.362375	0.340251	0.0346967	0.995219
chr5_71422344	concordance_binary_factor	percentage	18	0.73555	2.62137	-4.92758	6.39868	0.280597	0.783435	0.0173964	0.0114452	0.00605653	0.995219
chr5_71422465	concordance_binary_factor	percentage	18	-4.21978	6.05264	-17.2957	8.85615	-0.697181	0.497969	0.295026	0.268667	0.0373893	0.995219
chr5_71422559	concordance_binary_factor	percentage	18	-5.09187	4.71203	-15.2716	5.08786	-1.08061	0.299511	0.35712	0.299373	0.0898244	0.995219
chr5_71422606	concordance_binary_factor	percentage	18	-7.00961	15.0589	-39.5423	25.5231	-0.46548	0.649289	0.222569	0.209612	0.0166671	0.995219
chr5_71422698	concordance_binary_factor	percentage	18	-1.85058	7.59696	-18.2628	14.5617	-0.243594	0.811347	0.0173095	0.012824	0.00456448	0.995219
chr5_71422741	concordance_binary_factor	percentage	18	-6.30996	7.02435	-21.4852	8.86523	-0.898298	0.385362	0.299387	0.255898	0.0620723	0.995219
chr5_71423100	concordance_binary_factor	percentage	18	0.940836	3.21947	-6.0144	7.89607	0.292233	0.77472	0.0882363	0.0822467	0.00656926	0.995219
chr5_71423116	concordance_binary_factor	percentage	18	-1.88006	1.90991	-6.00618	2.24606	-0.984369	0.342901	0.103025	0.0361668	0.0745371	0.995219
chr5_71423229	concordance_binary_factor	percentage	18	0.546766	1.53213	-2.7632	3.85673	0.356866	0.726918	0.487682	0.482663	0.00979642	0.995219
chr5_71423231	concordance_binary_factor	percentage	18	-0.195399	2.33866	-5.24777	4.85697	-0.0835516	0.934686	0.184158	0.18372	0.00053699	0.995219
chr5_71423254	concordance_binary_factor	percentage	18	-2.20814	2.81952	-8.29935	3.88307	-0.783159	0.447567	0.28599	0.252303	0.0471799	0.995219
chr5_71423293	concordance_binary_factor	percentage	18	-2.45126	3.8377	-10.7421	5.83959	-0.638731	0.53409	0.159328	0.132946	0.0313829	0.995219
chr5_71423327	concordance_binary_factor	percentage	18	-0.988614	2.86291	-7.17356	5.19634	-0.345317	0.735379	0.226859	0.219768	0.00917263	0.995219
chr5_71423387	concordance_binary_factor	percentage	18	-2.56841	2.90582	-8.84605	3.70922	-0.883888	0.39281	0.34071	0.301089	0.0600967	0.995219
chr5_71423414	concordance_binary_factor	percentage	18	0.0601862	1.85562	-3.94863	4.06901	0.0324346	0.974618	0.182928	0.182862	8.09232e-05	0.995219
chr5_71423419	concordance_binary_factor	percentage	18	-3.19843	2.80818	-9.26513	2.86827	-1.13897	0.275269	0.395758	0.335461	0.0997887	0.995219
chr5_71423447	concordance_binary_factor	percentage	18	-6.10888	2.57663	-11.6753	-0.542415	-2.37088	0.0338801	0.580627	0.399294	0.432391	0.967712
chr5_71423659	concordance_binary_factor	percentage	18	1.37244	3.47486	-6.13454	8.87942	0.394963	0.699274	0.55411	0.54876	0.0119997	0.995219
chr5_71423860	concordance_binary_factor	percentage	18	-7.1734	4.31958	-16.5053	2.15848	-1.66067	0.120693	0.552557	0.457636	0.212141	0.995219
chr5_71424000	concordance_binary_factor	percentage	18	-2.88458	4.70906	-13.0579	7.28873	-0.612559	0.550734	0.520136	0.506285	0.0288637	0.995219
chr5_71424024	concordance_binary_factor	percentage	18	-1.86755	3.20307	-8.78737	5.05226	-0.583051	0.569836	0.0935062	0.0698015	0.0261499	0.995219
chr5_71424060	concordance_binary_factor	percentage	18	4.38833	2.5256	-1.06789	9.84455	1.73754	0.105907	0.349677	0.19865	0.232235	0.995219
chr5_71424202	concordance_binary_factor	percentage	18	-4.79541	6.92774	-19.7619	10.1711	-0.692203	0.500987	0.0589588	0.0242745	0.0368573	0.995219
chr5_71424221	concordance_binary_factor	percentage	18	-1.13207	4.8024	-11.507	9.2429	-0.235729	0.817316	0.188249	0.184779	0.00427448	0.995219
chr5_71424287	concordance_binary_factor	percentage	18	0.970894	5.16616	-10.1899	12.1317	0.187934	0.85383	0.285136	0.283194	0.00271685	0.995219
chr5_71424369	concordance_binary_factor	percentage	18	-0.343598	2.97741	-6.77589	6.0887	-0.115402	0.90989	0.19158	0.190752	0.00102443	0.995219
chr5_71424437	concordance_binary_factor	percentage	18	-2.16493	2.78352	-8.17837	3.84851	-0.777766	0.45063	0.130578	0.0901222	0.0465323	0.995219
chr5_71424472	concordance_binary_factor	percentage	18	3.59932	3.6646	-4.31757	11.5162	0.982185	0.343936	0.17841	0.117442	0.0742067	0.995219
chr5_71424514	concordance_binary_factor	percentage	18	2.43754	4.45229	-7.18105	12.0561	0.547479	0.593325	0.18889	0.170189	0.0230564	0.995219
chr5_71424597	concordance_binary_factor	percentage	18	-1.34155	3.11456	-8.07015	5.38705	-0.430735	0.673717	0.15263	0.140536	0.0142717	0.995219
chr5_71424622	concordance_binary_factor	percentage	18	2.03272	1.70525	-1.65125	5.7167	1.19204	0.254554	0.314432	0.239496	0.109304	0.995219
chr5_71424801	concordance_binary_factor	percentage	18	-0.370389	1.93442	-4.54944	3.80867	-0.191473	0.851113	0.603938	0.602821	0.00282015	0.995219
chr5_71424976	concordance_binary_factor	percentage	18	4.87491	2.84216	-1.2652	11.015	1.71521	0.110028	0.26783	0.102137	0.226304	0.995219

### Sheet: 1H_ONT_downstream_env_blood
site	independent_variable	dependent_variable	N	b	se	b_95CI_lower	b_95CI_upper	t	P	R2AB	R2A	f2	Padj_fdr
chr5_71375512	downstream_env_factor	percentage	22	1.11831	2.65133	-4.47551	6.71214	0.421793	0.678462	0.0360833	0.0196565	0.0170416	0.99394
chr5_71375542	downstream_env_factor	percentage	21	-8.21086	3.95604	-16.5973	0.175573	-2.07552	0.0544212	0.314298	0.110816	0.29675	0.94681
chr5_71375574	downstream_env_factor	percentage	22	-0.309397	2.34432	-5.25548	4.63669	-0.131977	0.896552	0.13392	0.141246	-0.00845909	0.99394
chr5_71375598	downstream_env_factor	percentage	21	-10.5847	5.34167	-21.9086	0.739092	-1.98154	0.0649822	0.292678	0.0823438	0.297367	0.97029
chr5_71375634	downstream_env_factor	percentage	21	-3.46701	4.67486	-13.3773	6.44324	-0.74163	0.469059	0.121083	0.0990722	0.0250433	0.97029
chr5_71375694	downstream_env_factor	percentage	21	-8.57253	2.82564	-14.5626	-2.58244	-3.03383	0.00790124	0.510972	0.201932	0.631949	0.377481
chr5_71375719	downstream_env_factor	percentage	22	-2.35046	5.40643	-13.757	9.05611	-0.434753	0.66921	0.0520129	0.0503609	0.00174264	0.99394
chr5_71375849	downstream_env_factor	percentage	21	-3.81867	3.87731	-12.0382	4.40086	-0.984877	0.339345	0.387739	0.301416	0.140992	0.97029
chr5_71375938	downstream_env_factor	percentage	22	14.9702	20.8479	-29.0149	58.9554	0.718071	0.482466	0.0610686	0.0275082	0.0357431	0.97029
chr5_71376002	downstream_env_factor	percentage	21	0.270752	6.57763	-13.6732	14.2147	0.0411625	0.967676	0.360628	0.328768	0.0498306	0.99394
chr5_71376124	downstream_env_factor	percentage	22	5.97847	5.02851	-4.63076	16.5877	1.18892	0.250816	0.256277	0.2062	0.067334	0.97029
chr5_71376137	downstream_env_factor	percentage	21	-5.80756	5.26	-16.9583	5.34315	-1.1041	0.285879	0.161709	0.0774189	0.10055	0.97029
chr5_71376303	downstream_env_factor	percentage	22	10.9094	20.5056	-32.3536	54.1724	0.532021	0.601596	0.0773348	0.0458694	0.0341027	0.992815
chr5_71376346	downstream_env_factor	percentage	22	0.51146	4.97542	-9.98575	11.0087	0.102797	0.919327	0.112335	0.116127	-0.00427194	0.99394
chr5_71376394	downstream_env_factor	percentage	21	-8.76484	3.23976	-15.6328	-1.89686	-2.7054	0.0155985	0.462476	0.225411	0.441032	0.526636
chr5_71376399	downstream_env_factor	percentage	21	-2.07646	3.29665	-9.06505	4.91212	-0.629871	0.537671	0.131007	0.085984	0.0518111	0.992815
chr5_71376457	downstream_env_factor	percentage	21	-5.68511	5.97973	-18.3616	6.99135	-0.95073	0.355883	0.266695	0.229772	0.0503521	0.97029
chr5_71376496	downstream_env_factor	percentage	22	0.322058	2.5883	-5.13878	5.78289	0.124428	0.902436	0.277598	0.263835	0.0190508	0.99394
chr5_71376551	downstream_env_factor	percentage	21	-0.395434	5.59327	-12.2526	11.4618	-0.0706983	0.944514	0.362602	0.330962	0.0496395	0.99394
chr5_71376575	downstream_env_factor	percentage	22	0.0762421	2.29387	-4.7634	4.91588	0.0332373	0.973872	0.113	0.105225	0.00876573	0.99394
chr5_71376581	downstream_env_factor	percentage	22	-1.42491	2.72381	-7.17165	4.32183	-0.523131	0.607635	0.0321694	0.0231637	0.00930503	0.992815
chr5_71376583	downstream_env_factor	percentage	22	-0.59365	3.07938	-7.09056	5.90327	-0.192782	0.849414	0.128458	0.148787	-0.0233251	0.99394
chr5_71376650	downstream_env_factor	percentage	22	-11.7679	6.96246	-26.4574	2.92161	-1.69019	0.109243	0.215783	0.0840001	0.168044	0.97029
chr5_71376745	downstream_env_factor	percentage	21	-12.6653	8.59347	-30.8826	5.55204	-1.47383	0.15993	0.186382	0.0958029	0.111328	0.97029
chr5_71376890	downstream_env_factor	percentage	21	-2.55944	8.21094	-19.9659	14.847	-0.311711	0.759285	0.0238746	0.0148668	0.00922815	0.99394
chr5_71377034	downstream_env_factor	percentage	22	7.38783	5.68749	-4.61173	19.3874	1.29896	0.2113	0.191624	0.06679	0.154426	0.97029
chr5_71377080	downstream_env_factor	percentage	22	-10.402	5.28594	-21.5544	0.750367	-1.96786	0.0656169	0.236143	0.042118	0.254007	0.97029
chr5_71377097	downstream_env_factor	percentage	21	5.03757	6.23966	-8.18991	18.265	0.807347	0.431306	0.120632	0.100407	0.0230002	0.97029
chr5_71377155	downstream_env_factor	percentage	22	-8.21992	4.89757	-18.5529	2.11305	-1.67837	0.111562	0.209793	0.0793381	0.165089	0.97029
chr5_71377159	downstream_env_factor	percentage	21	0.77789	3.00498	-5.59239	7.14817	0.258867	0.799039	0.200792	0.187488	0.016646	0.99394
chr5_71377167	downstream_env_factor	percentage	22	-0.105099	3.22866	-6.91697	6.70677	-0.0325518	0.974411	0.0533391	0.0721467	-0.0198674	0.99394
chr5_71377295	downstream_env_factor	percentage	22	-1.54608	4.79283	-11.6581	8.56592	-0.322581	0.750946	0.0857772	0.0461606	0.0433337	0.99394
chr5_71377307	downstream_env_factor	percentage	22	-1.85153	3.04127	-8.26805	4.56499	-0.608802	0.550705	0.139254	0.113206	0.0302622	0.992815
chr5_71377311	downstream_env_factor	percentage	21	-3.69165	4.81347	-13.8957	6.51245	-0.766941	0.454285	0.23835	0.110948	0.167271	0.97029
chr5_71377633	downstream_env_factor	percentage	22	-0.501556	4.96334	-10.9733	9.97018	-0.101052	0.920691	0.0737253	0.103985	-0.0326678	0.99394
chr5_71377647	downstream_env_factor	percentage	21	-0.370375	7.06017	-15.3373	14.5965	-0.0524598	0.958812	0.0229998	0.0194333	0.00365042	0.99394
chr5_71377798	downstream_env_factor	percentage	22	-1.1917	3.98908	-9.60793	7.22453	-0.29874	0.768759	0.0355973	0.0150598	0.0212955	0.99394
chr5_71377921	downstream_env_factor	percentage	22	0.769762	7.35923	-14.7569	16.2964	0.104598	0.917919	0.0934121	0.0917285	0.00185712	0.99394
chr5_71377944	downstream_env_factor	percentage	22	-0.240954	4.62801	-10.0052	9.52329	-0.0520643	0.959084	0.181758	0.0724474	0.133592	0.99394
chr5_71377961	downstream_env_factor	percentage	22	-0.383753	2.29933	-5.23492	4.46741	-0.166897	0.86942	0.0610662	0.0810281	-0.0212602	0.99394
chr5_71378003	downstream_env_factor	percentage	22	2.32554	2.25117	-2.42402	7.0751	1.03304	0.316061	0.100555	0.0588941	0.0463183	0.97029
chr5_71378006	downstream_env_factor	percentage	22	2.26763	5.0208	-8.32534	12.8606	0.451647	0.657232	0.122941	0.0154408	0.122569	0.993357
chr5_71378099	downstream_env_factor	percentage	21	-1.52929	4.6046	-11.2906	8.23202	-0.332122	0.744108	0.0550318	0.0599556	-0.00521063	0.99394
chr5_71378146	downstream_env_factor	percentage	21	1.82491	2.45207	-3.37324	7.02306	0.744233	0.467526	0.0509561	0.0328612	0.0190664	0.97029
chr5_71378377	downstream_env_factor	percentage	22	0.462168	6.0364	-12.2735	13.1979	0.0765634	0.939865	0.0462565	0.0465721	-0.000330924	0.99394
chr5_71378668	downstream_env_factor	percentage	21	2.03201	5.3284	-9.26368	13.3277	0.381356	0.707956	0.0306979	0.0671205	-0.0375762	0.99394
chr5_71378846	downstream_env_factor	percentage	21	-1.37692	5.51831	-13.0752	10.3214	-0.249519	0.806134	0.031457	0.0533623	-0.0226167	0.99394
chr5_71378889	downstream_env_factor	percentage	21	-3.69391	6.1531	-16.7379	9.35009	-0.600332	0.556693	0.0589836	0.084532	-0.0271498	0.992815
chr5_71379140	downstream_env_factor	percentage	21	-9.69804	8.22271	-27.1294	7.73333	-1.17942	0.255471	0.128155	0.0915885	0.0419411	0.97029
chr5_71379170	downstream_env_factor	percentage	21	-2.96462	7.31538	-18.4725	12.5433	-0.405258	0.690655	0.180276	0.153943	0.0321245	0.99394
chr5_71379239	downstream_env_factor	percentage	22	0.124639	6.43233	-13.4464	13.6957	0.019377	0.984766	0.187562	0.203897	-0.0201065	0.995106
chr5_71379341	downstream_env_factor	percentage	22	-9.5858	3.97612	-17.9747	-1.19691	-2.41084	0.0275161	0.341371	0.132884	0.316546	0.696748
chr5_71379375	downstream_env_factor	percentage	20	2.477	14.9492	-29.3864	34.3404	0.165695	0.87061	0.215181	0.211602	0.00456102	0.99394
chr5_71379440	downstream_env_factor	percentage	22	-2.66496	1.75847	-6.375	1.04508	-1.5155	0.148018	0.234424	0.129952	0.136462	0.97029
chr5_71379460	downstream_env_factor	percentage	20	13.8187	5.47087	2.1578	25.4796	2.52587	0.0232847	0.567824	0.383091	0.42745	0.641871
chr5_71379483	downstream_env_factor	percentage	21	7.47606	3.24662	0.593538	14.3586	2.30272	0.0350573	0.473626	0.310505	0.309896	0.828521
chr5_71379487	downstream_env_factor	percentage	21	-9.16752	8.30534	-26.7741	8.43902	-1.10381	0.286	0.111181	0.0629942	0.054214	0.97029
chr5_71379583	downstream_env_factor	percentage	22	2.31267	3.44483	-4.95528	9.58061	0.671345	0.511021	0.0557628	0.0558671	-0.000110467	0.992815
chr5_71379603	downstream_env_factor	percentage	22	3.87035	4.59977	-5.83431	13.575	0.841424	0.411791	0.122592	0.107481	0.0172227	0.97029
chr5_71379635	downstream_env_factor	percentage	21	-1.32441	6.67746	-15.48	12.8312	-0.198341	0.845277	0.0415487	0.0454054	-0.00402381	0.99394
chr5_71379686	downstream_env_factor	percentage	22	0.611722	4.85081	-9.6226	10.846	0.126107	0.901127	0.140181	0.0888927	0.0596498	0.99394
chr5_71379694	downstream_env_factor	percentage	21	0.811866	6.74871	-13.4948	15.1185	0.120299	0.905744	0.0732854	0.0607408	0.0135366	0.99394
chr5_71379921	downstream_env_factor	percentage	22	-0.0120363	3.10277	-6.5583	6.53423	-0.00387922	0.99695	0.0396306	0.0637266	-0.0250904	0.998496
chr5_71380079	downstream_env_factor	percentage	22	-3.5098	3.69919	-11.3144	4.2948	-0.948803	0.356015	0.162523	0.146194	0.0194981	0.97029
chr5_71380111	downstream_env_factor	percentage	22	3.20616	4.09586	-5.43535	11.8477	0.782781	0.444524	0.265891	0.243509	0.0304879	0.97029
chr5_71380136	downstream_env_factor	percentage	22	-3.83699	4.77437	-13.91	6.23606	-0.803663	0.432686	0.0967494	0.0758622	0.0231245	0.97029
chr5_71380143	downstream_env_factor	percentage	22	-0.187843	5.61141	-12.0269	11.6512	-0.0334753	0.973685	0.186363	0.179112	0.00891122	0.99394
chr5_71380211	downstream_env_factor	percentage	21	0.393692	4.48614	-9.11651	9.90389	0.0877574	0.931158	0.123193	0.0772845	0.0523582	0.99394
chr5_71380340	downstream_env_factor	percentage	22	4.73149	5.63655	-7.16059	16.6236	0.839431	0.412877	0.060698	0.018796	0.0446098	0.97029
chr5_71380556	downstream_env_factor	percentage	22	0.771051	3.08587	-5.73956	7.28167	0.249865	0.805686	0.0969715	0.0644798	0.0359807	0.99394
chr5_71380638	downstream_env_factor	percentage	21	11.4299	7.8997	-5.31674	28.1765	1.44687	0.16724	0.257229	0.151422	0.142448	0.97029
chr5_71380681	downstream_env_factor	percentage	22	-7.62082	3.4194	-14.8351	-0.40651	-2.2287	0.0396184	0.404373	0.225913	0.299617	0.86902
chr5_71380686	downstream_env_factor	percentage	22	-6.57902	4.29222	-15.6348	2.47676	-1.53278	0.143728	0.241241	0.141298	0.13172	0.97029
chr5_71380690	downstream_env_factor	percentage	20	13.0752	9.15638	-6.44114	32.5916	1.42799	0.173784	0.309657	0.227998	0.118288	0.97029
chr5_71380697	downstream_env_factor	percentage	22	-3.1068	4.22931	-12.0299	5.81627	-0.734588	0.472603	0.125099	0.104431	0.0236227	0.97029
chr5_71380770	downstream_env_factor	percentage	22	-1.7723	3.75545	-9.6956	6.151	-0.471929	0.642978	0.183695	0.113907	0.0854923	0.992815
chr5_71380786	downstream_env_factor	percentage	21	5.99817	5.94346	-6.60141	18.5978	1.0092	0.327896	0.180734	0.128096	0.0642497	0.97029
chr5_71380806	downstream_env_factor	percentage	22	2.09461	5.77161	-10.0824	14.2716	0.362915	0.721141	0.0438604	0.0437463	0.000119327	0.99394
chr5_71380867	downstream_env_factor	percentage	22	0.789618	3.95874	-7.56258	9.14182	0.199462	0.844268	0.121087	0.0660817	0.062583	0.99394
chr5_71380908	downstream_env_factor	percentage	22	-4.02422	6.3504	-17.4224	9.37395	-0.633696	0.534713	0.0527511	0.0256794	0.0285793	0.992815
chr5_71380940	downstream_env_factor	percentage	22	-0.385475	2.78546	-6.26228	5.49133	-0.138388	0.89156	0.129768	0.0944183	0.0406214	0.99394
chr5_71380986	downstream_env_factor	percentage	22	3.8544	4.01805	-4.62294	12.3317	0.959271	0.350868	0.170263	0.125577	0.0538557	0.97029
chr5_71380990	downstream_env_factor	percentage	22	8.88683	6.50528	-4.83812	22.6118	1.36609	0.18971	0.18265	0.0952417	0.106941	0.97029
chr5_71381014	downstream_env_factor	percentage	22	2.9143	3.50243	-4.47518	10.3038	0.832079	0.4169	0.240726	0.185234	0.0730861	0.97029
chr5_71381043	downstream_env_factor	percentage	22	-2.63733	3.14774	-9.27849	4.00383	-0.837848	0.413741	0.100746	0.0753084	0.0282879	0.97029
chr5_71381046	downstream_env_factor	percentage	22	1.65403	2.73165	-4.10925	7.4173	0.605505	0.552842	0.0729956	0.093881	-0.02253	0.992815
chr5_71381074	downstream_env_factor	percentage	22	-2.01639	4.1066	-10.6805	6.64777	-0.491012	0.629697	0.035697	0.0220213	0.0141819	0.992815
chr5_71381086	downstream_env_factor	percentage	21	-1.41212	6.29328	-14.7533	11.929	-0.224386	0.825298	0.124836	0.132559	-0.00882531	0.99394
chr5_71381123	downstream_env_factor	percentage	22	-1.51256	4.19401	-10.3612	7.33604	-0.360646	0.722806	0.24895	0.0893947	0.212443	0.99394
chr5_71381132	downstream_env_factor	percentage	22	1.27195	3.7728	-6.68796	9.23186	0.337137	0.74014	0.143397	0.12966	0.0160362	0.99394
chr5_71381142	downstream_env_factor	percentage	21	1.96793	9.57346	-18.3269	22.2628	0.205561	0.839726	0.0702438	0.0734509	-0.00344933	0.99394
chr5_71381150	downstream_env_factor	percentage	22	-2.50289	4.31986	-11.617	6.61122	-0.579391	0.569924	0.129427	0.120704	0.0100198	0.992815
chr5_71381166	downstream_env_factor	percentage	22	-5.32041	4.5074	-14.8302	4.18936	-1.18037	0.254105	0.370549	0.255463	0.182836	0.97029
chr5_71381190	downstream_env_factor	percentage	22	-4.39588	9.2798	-23.9745	15.1828	-0.473704	0.641738	0.10898	0.0781588	0.0345907	0.992815
chr5_71381198	downstream_env_factor	percentage	22	1.80641	2.43418	-3.32926	6.94208	0.742103	0.468155	0.253695	0.159394	0.126358	0.97029
chr5_71381206	downstream_env_factor	percentage	21	2.75483	8.48176	-15.2257	20.7354	0.324794	0.749545	0.12609	0.130969	-0.00558234	0.99394
chr5_71381446	downstream_env_factor	percentage	21	4.20572	5.75636	-7.99722	16.4087	0.730622	0.475574	0.212904	0.137962	0.0952134	0.97029
chr5_71381451	downstream_env_factor	percentage	22	-29.9176	8.98982	-48.8844	-10.9507	-3.32794	0.00398239	0.565815	0.251364	0.724233	0.235293
chr5_71381470	downstream_env_factor	percentage	22	-9.37205	6.95174	-24.0389	5.29483	-1.34816	0.195297	0.178361	0.0921427	0.104934	0.97029
chr5_71381478	downstream_env_factor	percentage	22	-46.0591	12.6668	-72.7836	-19.3346	-3.63622	0.00204189	0.443973	0.0270895	0.749754	0.14477
chr5_71381516	downstream_env_factor	percentage	22	-47.2084	8.66268	-65.485	-28.9317	-5.44963	4.32573e-05	0.69875	0.137643	1.8626	0.00613389
chr5_71381520	downstream_env_factor	percentage	21	-12.3908	13.4326	-40.8666	16.085	-0.922443	0.369999	0.108526	0.021379	0.0977564	0.97029
chr5_71381562	downstream_env_factor	percentage	22	-1.73501	6.90855	-16.3108	12.8408	-0.251139	0.804717	0.144725	0.126329	0.0215097	0.99394
chr5_71381580	downstream_env_factor	percentage	22	-4.52458	8.27726	-21.9881	12.9389	-0.546628	0.591737	0.524214	0.201244	0.678815	0.992815
chr5_71381596	downstream_env_factor	percentage	21	-22.96	15.0177	-54.7961	8.87616	-1.52886	0.145827	0.148232	0.0378716	0.129566	0.97029
chr5_71381602	downstream_env_factor	percentage	21	-24.4406	14.8325	-55.884	7.00285	-1.64778	0.118894	0.259886	0.154382	0.142552	0.97029
chr5_71381604	downstream_env_factor	percentage	22	-26.6992	10.382	-48.6033	-4.79502	-2.57167	0.0198055	0.360477	0.112028	0.388491	0.587683
chr5_71381607	downstream_env_factor	percentage	22	-21.766	11.8406	-46.7475	3.21541	-1.83826	0.0835631	0.559639	0.465691	0.213343	0.97029
chr5_71381626	downstream_env_factor	percentage	22	-17.47	12.6972	-44.2588	9.31877	-1.37589	0.186712	0.200971	0.125297	0.094707	0.97029
chr5_71381634	downstream_env_factor	percentage	22	1.57283	7.91189	-15.1198	18.2654	0.198793	0.844783	0.162684	0.168554	-0.00700998	0.99394
chr5_71381727	downstream_env_factor	percentage	22	1.66288	5.10637	-9.11063	12.4364	0.325648	0.748665	0.0540611	0.0640144	-0.0105221	0.99394
chr5_71381746	downstream_env_factor	percentage	22	3.43252	3.87754	-4.74837	11.6134	0.885231	0.388382	0.168097	0.0168054	0.181862	0.97029
chr5_71381757	downstream_env_factor	percentage	22	0	0	0	0	NA	NA	NA	NA	NA	NA
chr5_71381766	downstream_env_factor	percentage	22	-2.23413	4.74487	-12.2449	7.77668	-0.470852	0.643732	0.173911	0.15061	0.0282063	0.992815
chr5_71381785	downstream_env_factor	percentage	22	3.07468	3.63263	-4.58951	10.7389	0.846406	0.409084	0.162427	0.13881	0.0281963	0.97029
chr5_71381794	downstream_env_factor	percentage	21	-0.174218	3.87204	-8.38257	8.03413	-0.0449938	0.964669	0.304023	0.324671	-0.0296685	0.99394
chr5_71381801	downstream_env_factor	percentage	22	-0.00484082	1.68553	-3.56099	3.55131	-0.002872	0.997742	0.0996576	0.12276	-0.02566	0.998496
chr5_71381811	downstream_env_factor	percentage	22	12.3061	8.79679	-6.25347	30.8657	1.39893	0.179813	0.156977	0.0599298	0.115119	0.97029
chr5_71381826	downstream_env_factor	percentage	22	0.182763	3.89909	-8.0436	8.40913	0.0468733	0.96316	0.426375	0.428193	-0.00316962	0.99394
chr5_71381830	downstream_env_factor	percentage	22	0.0909336	1.27086	-2.59035	2.77222	0.0715527	0.943793	0.105834	0.0774787	0.0317113	0.99394
chr5_71381833	downstream_env_factor	percentage	21	-2.23242	5.38979	-13.6583	9.19342	-0.414194	0.684231	0.0998601	0.0999144	-6.0252e-05	0.99394
chr5_71381840	downstream_env_factor	percentage	22	3.82554	2.89693	-2.28645	9.93753	1.32055	0.204155	0.167373	0.0945625	0.0874472	0.97029
chr5_71381859	downstream_env_factor	percentage	22	-4.95104	4.08843	-13.5769	3.67479	-1.21099	0.242467	0.145824	0.0784605	0.0788635	0.97029
chr5_71381869	downstream_env_factor	percentage	21	-0.444358	6.40799	-14.0287	13.14	-0.0693444	0.945575	0.24565	0.252333	-0.00885869	0.99394
chr5_71381874	downstream_env_factor	percentage	22	-2.41055	3.03268	-8.80894	3.98785	-0.794858	0.437653	0.0919796	0.0683366	0.026038	0.97029
chr5_71381880	downstream_env_factor	percentage	22	1.37501	3.00588	-4.96684	7.71686	0.45744	0.653147	0.114536	0.0534959	0.0689362	0.993357
chr5_71381882	downstream_env_factor	percentage	22	-0.0383727	2.53281	-5.38214	5.3054	-0.0151502	0.988089	0.138715	0.133032	0.00659833	0.995106
chr5_71381896	downstream_env_factor	percentage	22	7.75737	4.20231	-1.10872	16.6235	1.84598	0.082383	0.222958	0.0512943	0.22092	0.97029
chr5_71381906	downstream_env_factor	percentage	22	1.5115	2.91954	-4.6482	7.6712	0.517718	0.611327	0.0760904	0.0562201	0.0215067	0.992815
chr5_71381909	downstream_env_factor	percentage	22	-1.09909	3.89276	-9.3121	7.11391	-0.282343	0.781089	0.0690134	0.0662436	0.00297515	0.99394
chr5_71381921	downstream_env_factor	percentage	22	-4.36358	2.81788	-10.3088	1.58164	-1.54853	0.139909	0.309611	0.215013	0.137021	0.97029
chr5_71381924	downstream_env_factor	percentage	22	-4.91403	4.05103	-13.4609	3.63289	-1.21303	0.241704	0.206431	0.141108	0.0823151	0.97029
chr5_71381929	downstream_env_factor	percentage	20	-1.88088	6.70939	-16.1816	12.4199	-0.280336	0.783049	0.0575556	0.0868147	-0.0310459	0.99394
chr5_71381945	downstream_env_factor	percentage	20	10.3277	10.0922	-11.1833	31.8386	1.02333	0.322371	0.169788	0.0567446	0.136163	0.97029
chr5_71381955	downstream_env_factor	percentage	21	11.3303	7.09064	-3.70115	26.3618	1.59793	0.129618	0.335059	0.237546	0.146649	0.97029
chr5_71381958	downstream_env_factor	percentage	22	-0.465787	4.07127	-9.05542	8.12384	-0.114408	0.910255	0.141006	0.15264	-0.0135433	0.99394
chr5_71381960	downstream_env_factor	percentage	22	0.292033	2.70246	-5.40966	5.99373	0.108062	0.915212	0.202521	0.137906	0.0810242	0.99394
chr5_71381980	downstream_env_factor	percentage	22	0.362176	3.14582	-6.27492	6.99927	0.115129	0.909692	0.392834	0.270938	0.200761	0.99394
chr5_71382006	downstream_env_factor	percentage	21	-5.04812	4.69596	-15.0031	4.90688	-1.07499	0.298323	0.207704	0.158526	0.0620696	0.97029
chr5_71382026	downstream_env_factor	percentage	22	-2.5967	4.39549	-11.8704	6.67697	-0.590765	0.562451	0.0918007	0.0544052	0.0411754	0.992815
chr5_71382043	downstream_env_factor	percentage	22	3.819	3.57825	-3.73045	11.3684	1.06728	0.300767	0.0981529	0.0508842	0.0524133	0.97029
chr5_71382051	downstream_env_factor	percentage	21	-4.44496	7.93798	-21.2727	12.3828	-0.559961	0.583262	0.105104	0.0996108	0.00613803	0.992815
chr5_71382067	downstream_env_factor	percentage	20	0.345748	1.85519	-3.6085	4.29999	0.186368	0.854653	0.118542	0.224997	-0.120771	0.99394
chr5_71382072	downstream_env_factor	percentage	21	5.93123	4.35472	-3.30036	15.1628	1.36202	0.192059	0.223036	0.139735	0.107213	0.97029
chr5_71382092	downstream_env_factor	percentage	22	3.17184	5.07146	-7.528	13.8717	0.62543	0.539995	0.0664253	0.043519	0.0245361	0.992815
chr5_71382094	downstream_env_factor	percentage	22	5.32521	3.65931	-2.39527	13.0457	1.45525	0.163818	0.127342	0.00888639	0.135741	0.97029
chr5_71382104	downstream_env_factor	percentage	22	-0.655936	1.98497	-4.84385	3.53198	-0.330452	0.745096	0.0582093	0.0314419	0.0284218	0.99394
chr5_71382119	downstream_env_factor	percentage	21	14.511	6.7609	0.178509	28.8434	2.14631	0.0475286	0.377941	0.285175	0.149127	0.93605
chr5_71382128	downstream_env_factor	percentage	22	-1.85669	2.96537	-8.11307	4.39969	-0.626125	0.53955	0.0855921	0.0561959	0.0321478	0.992815
chr5_71382139	downstream_env_factor	percentage	22	-1.20668	1.28468	-3.91711	1.50375	-0.939289	0.360738	0.232229	0.19486	0.0486723	0.97029
chr5_71382154	downstream_env_factor	percentage	22	-0.432375	4.64471	-10.2318	9.3671	-0.0930899	0.92692	0.106177	0.107996	-0.00203506	0.99394
chr5_71382178	downstream_env_factor	percentage	22	-0.580784	5.20059	-11.5531	10.3915	-0.111677	0.912388	0.141629	0.140466	0.00135391	0.99394
chr5_71382197	downstream_env_factor	percentage	22	1.69288	3.27488	-5.21652	8.60228	0.516929	0.611865	0.067521	0.0507254	0.0180117	0.992815
chr5_71382199	downstream_env_factor	percentage	21	-1.3767	2.34929	-6.35698	3.60358	-0.586005	0.566048	0.205905	0.146818	0.0744085	0.992815
chr5_71382375	downstream_env_factor	percentage	21	4.21413	5.77647	-8.03144	16.4597	0.729534	0.476221	0.16186	0.14542	0.0196144	0.97029
chr5_71382403	downstream_env_factor	percentage	22	-3.28158	4.84587	-13.5055	6.94231	-0.677191	0.507396	0.0990829	0.0785533	0.0227874	0.992815
chr5_71382409	downstream_env_factor	percentage	22	15.6463	7.53443	-0.249984	31.5425	2.07664	0.0533125	0.217852	0.0104459	0.265174	0.94681
chr5_71382611	downstream_env_factor	percentage	22	-8.77026	13.6742	-37.6203	20.0798	-0.641371	0.529834	0.109394	0.0466249	0.0704795	0.992815
chr5_71382630	downstream_env_factor	percentage	22	-10.7764	8.60879	-28.9394	7.38657	-1.25179	0.227597	0.19665	0.13201	0.0804622	0.97029
chr5_71382644	downstream_env_factor	percentage	22	-8.40602	13.5361	-36.9647	20.1527	-0.621007	0.542832	0.207233	0.192827	0.0181717	0.992815
chr5_71382646	downstream_env_factor	percentage	22	-11.35	13.3806	-39.5805	16.8805	-0.848244	0.408088	0.253541	0.179893	0.0986632	0.97029
chr5_71382724	downstream_env_factor	percentage	22	1.30735	8.05752	-15.6925	18.3072	0.162253	0.87302	0.2834	0.254057	0.0409474	0.99394
chr5_71382746	downstream_env_factor	percentage	22	-22.0005	7.50708	-37.8391	-6.16196	-2.93064	0.0093357	0.455605	0.114711	0.62619	0.377481
chr5_71382781	downstream_env_factor	percentage	21	1.76449	12.1967	-24.0913	27.6203	0.14467	0.886778	0.107195	0.0807082	0.0296664	0.99394
chr5_71382785	downstream_env_factor	percentage	22	-7.57174	7.96784	-24.3824	9.23893	-0.950288	0.355282	0.176037	0.104028	0.0873936	0.97029
chr5_71382789	downstream_env_factor	percentage	22	0.76512	4.80882	-9.3806	10.9108	0.159108	0.875459	0.146981	0.144595	0.0027975	0.99394
chr5_71382791	downstream_env_factor	percentage	22	1.58816	6.68272	-12.5111	15.6875	0.237652	0.814992	0.0680704	0.0733747	-0.00569164	0.99394
chr5_71382829	downstream_env_factor	percentage	23	-14.6343	7.8855	-31.2011	1.9325	-1.85585	0.0799236	0.290699	0.182013	0.15323	0.97029
chr5_71382834	downstream_env_factor	percentage	23	-12.1644	8.55946	-30.1471	5.81839	-1.42116	0.172364	0.310479	0.224723	0.124371	0.97029
chr5_71382838	downstream_env_factor	percentage	22	-9.42486	9.39929	-29.2556	10.4059	-1.00272	0.330056	0.120378	0.0535192	0.076009	0.97029
chr5_71382859	downstream_env_factor	percentage	21	10.8115	9.59375	-9.5263	31.1494	1.12694	0.276388	0.176342	0.121867	0.0661386	0.97029
chr5_71382879	downstream_env_factor	percentage	22	-11.7889	12.7272	-38.641	15.0633	-0.926271	0.367269	0.052822	0.0085462	0.046745	0.97029
chr5_71382890	downstream_env_factor	percentage	23	-11.2602	7.5331	-27.0866	4.56629	-1.49476	0.152303	0.228164	0.135624	0.119895	0.97029
chr5_71382919	downstream_env_factor	percentage	23	-0.577138	3.15707	-7.20989	6.05562	-0.182808	0.856992	0.0452736	0.0229643	0.0233672	0.99394
chr5_71382923	downstream_env_factor	percentage	23	-1.99948	2.63708	-7.53979	3.54083	-0.758215	0.458135	0.0960987	0.0339797	0.0687232	0.97029
chr5_71382931	downstream_env_factor	percentage	22	9.57292	5.31313	-1.6368	20.7826	1.80175	0.0893465	0.432722	0.16314	0.47522	0.97029
chr5_71382935	downstream_env_factor	percentage	23	6.48971	4.64438	-3.26778	16.2472	1.39732	0.179304	0.31277	0.252568	0.0875997	0.97029
chr5_71382955	downstream_env_factor	percentage	22	-10.2615	14.8883	-41.673	21.1501	-0.689229	0.499979	0.103354	0.0489494	0.0606752	0.987424
chr5_71382987	downstream_env_factor	percentage	22	-5.52025	3.47502	-12.8519	1.81141	-1.58855	0.130586	0.162795	0.0377235	0.149392	0.97029
chr5_71382994	downstream_env_factor	percentage	22	-2.61631	4.54303	-12.2013	6.96864	-0.575895	0.572232	0.20931	0.223831	-0.0183654	0.992815
chr5_71383011	downstream_env_factor	percentage	23	1.43817	6.21023	-11.609	14.4854	0.231582	0.819475	0.133303	0.156838	-0.0271543	0.99394
chr5_71383017	downstream_env_factor	percentage	22	-1.98832	3.70403	-9.80314	5.8265	-0.536799	0.598363	0.0387298	0.0299996	0.00908202	0.992815
chr5_71383019	downstream_env_factor	percentage	23	-2.50953	3.02608	-8.86708	3.84802	-0.829302	0.417796	0.332193	0.304772	0.0410621	0.97029
chr5_71383041	downstream_env_factor	percentage	23	-6.79522	7.36175	-22.2617	8.67124	-0.923044	0.368193	0.0814292	0.0172924	0.0698224	0.97029
chr5_71383057	downstream_env_factor	percentage	21	4.61427	10.0499	-16.6906	25.9191	0.459136	0.652312	0.059262	0.0545853	0.00497133	0.993357
chr5_71383102	downstream_env_factor	percentage	22	-5.40413	4.96789	-15.8855	5.07721	-1.08781	0.291861	0.211827	0.122787	0.112971	0.97029
chr5_71383157	downstream_env_factor	percentage	22	5.75225	4.87549	-4.53412	16.0386	1.17983	0.254314	0.187035	0.114944	0.0886769	0.97029
chr5_71383210	downstream_env_factor	percentage	23	2.28431	5.85546	-10.0176	14.5862	0.390116	0.701028	0.0407619	0.0278506	0.01346	0.99394
chr5_71383231	downstream_env_factor	percentage	23	-1.01797	5.36969	-12.2993	10.2633	-0.189577	0.851762	0.245284	0.188307	0.0754943	0.99394
chr5_71383248	downstream_env_factor	percentage	23	-10.3176	10.5623	-32.5082	11.873	-0.976829	0.3416	0.135945	0.0668152	0.0800067	0.97029
chr5_71383275	downstream_env_factor	percentage	23	11.0098	12.5341	-15.3233	37.343	0.878389	0.391307	0.183428	0.166961	0.0201667	0.97029
chr5_71383418	downstream_env_factor	percentage	22	6.22829	7.22299	-9.0109	21.4675	0.862286	0.400531	0.264513	0.212486	0.0707378	0.97029
chr5_71383587	downstream_env_factor	percentage	21	-13.8926	9.65242	-34.3549	6.56959	-1.43929	0.169346	0.173535	0.080643	0.112397	0.97029
chr5_71383665	downstream_env_factor	percentage	23	-2.72233	4.97484	-13.1741	7.72942	-0.547219	0.590949	0.0453506	0.0264163	0.0198338	0.992815
chr5_71383708	downstream_env_factor	percentage	21	-2.42285	8.86788	-21.2219	16.3762	-0.273217	0.788182	0.161831	0.157921	0.00466546	0.99394
chr5_71383923	downstream_env_factor	percentage	20	15.4629	12.9088	-12.0515	42.9772	1.19786	0.249558	0.301688	0.209892	0.131454	0.97029
chr5_71384022	downstream_env_factor	percentage	22	-2.66216	13.1974	-30.5062	25.1819	-0.201718	0.842531	0.160853	0.163644	-0.00332493	0.99394
chr5_71384116	downstream_env_factor	percentage	23	-1.77408	5.05719	-12.3988	8.85067	-0.350803	0.729808	0.0545725	0.057863	-0.00348047	0.99394
chr5_71384120	downstream_env_factor	percentage	23	-2.47576	2.11942	-6.9285	1.97697	-1.16813	0.257993	0.0831412	0.00981181	0.0799789	0.97029
chr5_71384122	downstream_env_factor	percentage	23	0.693186	4.03384	-7.7816	9.16797	0.171843	0.865478	0.087135	0.0852695	0.00204359	0.99394
chr5_71384132	downstream_env_factor	percentage	23	-14.1403	5.79658	-26.3185	-1.96214	-2.43942	0.0252898	0.364876	0.156006	0.328866	0.664091
chr5_71384207	downstream_env_factor	percentage	21	2.63638	4.76521	-7.46542	12.7382	0.553256	0.587736	0.193356	0.181506	0.0146905	0.992815
chr5_71384215	downstream_env_factor	percentage	23	4.17802	5.48347	-7.34231	15.6984	0.761931	0.455969	0.143471	0.0909402	0.0613293	0.97029
chr5_71384253	downstream_env_factor	percentage	22	8.92756	5.62757	-2.94558	20.8007	1.5864	0.131074	0.299778	0.204628	0.135885	0.97029
chr5_71384345	downstream_env_factor	percentage	23	0.767824	4.49863	-8.68345	10.2191	0.170679	0.86638	0.216158	0.224191	-0.0102479	0.99394
chr5_71384353	downstream_env_factor	percentage	23	-11.8282	4.01596	-20.2654	-3.39093	-2.94528	0.00865464	0.352454	0.0470438	0.471643	0.377481
chr5_71384375	downstream_env_factor	percentage	21	-9.69761	10.3979	-31.7401	12.3449	-0.932654	0.36486	0.38033	0.364045	0.0262804	0.97029
chr5_71384466	downstream_env_factor	percentage	22	3.88215	4.59111	-5.80425	13.5685	0.845579	0.409532	0.0695825	0.0770142	-0.00798753	0.97029
chr5_71384470	downstream_env_factor	percentage	23	-5.63026	5.76738	-17.7471	6.48656	-0.976225	0.341892	0.0562268	0.0237013	0.0344633	0.97029
chr5_71384474	downstream_env_factor	percentage	23	-4.01832	4.44369	-13.3542	5.31753	-0.904275	0.377794	0.0898077	0.0359248	0.0591995	0.97029
chr5_71384514	downstream_env_factor	percentage	22	0.0542671	3.3816	-7.08029	7.18882	0.0160478	0.987383	0.29006	0.306834	-0.0236277	0.995106
chr5_71384544	downstream_env_factor	percentage	23	-4.34604	2.8935	-10.4251	1.73299	-1.502	0.150438	0.288339	0.202413	0.12074	0.97029
chr5_71384603	downstream_env_factor	percentage	22	-7.01901	4.21461	-15.9111	1.87305	-1.6654	0.114153	0.329318	0.200722	0.191739	0.97029
chr5_71384617	downstream_env_factor	percentage	23	4.27755	5.53663	-7.35447	15.9096	0.772591	0.449791	0.171095	0.156918	0.0171032	0.97029
chr5_71384639	downstream_env_factor	percentage	22	-1.50996	4.05174	-10.0584	7.03846	-0.372669	0.714	0.48526	0.483757	0.00292082	0.99394
chr5_71384785	downstream_env_factor	percentage	23	-1.09941	2.8329	-7.05111	4.85229	-0.388087	0.702503	0.248453	0.242164	0.00836731	0.99394
chr5_71384789	downstream_env_factor	percentage	23	2.52271	4.9868	-7.95416	12.9996	0.505879	0.619081	0.0917448	0.0562004	0.0391348	0.992815
chr5_71384797	downstream_env_factor	percentage	23	2.25306	4.53659	-7.27797	11.7841	0.496641	0.625453	0.078088	0.0605835	0.0189872	0.992815
chr5_71384799	downstream_env_factor	percentage	23	-4.26673	3.87804	-12.4142	3.88072	-1.10023	0.285729	0.243479	0.20192	0.0549332	0.97029
chr5_71384853	downstream_env_factor	percentage	22	2.63493	7.38323	-12.9423	18.2122	0.35688	0.725573	0.222367	0.233083	-0.0137801	0.99394
chr5_71384860	downstream_env_factor	percentage	23	11.9217	6.16212	-1.02445	24.8678	1.93467	0.0689057	0.17671	0.00361864	0.210244	0.97029
chr5_71384877	downstream_env_factor	percentage	23	2.58514	3.83874	-5.47975	10.65	0.673434	0.509226	0.144812	0.134112	0.0125119	0.992815
chr5_71384885	downstream_env_factor	percentage	23	1.71595	2.46319	-3.45903	6.89092	0.696635	0.49493	0.243935	0.231415	0.0165589	0.980183
chr5_71384907	downstream_env_factor	percentage	23	-8.63624	6.15058	-21.5581	4.28566	-1.40413	0.177299	0.241966	0.116399	0.165649	0.97029
chr5_71385013	downstream_env_factor	percentage	23	4.95491	6.71131	-9.14502	19.0548	0.738293	0.469854	0.0529387	0.0252968	0.029187	0.97029
chr5_71385037	downstream_env_factor	percentage	22	-5.12288	2.8008	-11.0321	0.786297	-1.82908	0.0849856	0.249703	0.075556	0.232104	0.97029
chr5_71385043	downstream_env_factor	percentage	23	1.49994	6.20657	-11.5396	14.5394	0.241669	0.811768	0.0783028	0.0854117	-0.00771285	0.99394
chr5_71385067	downstream_env_factor	percentage	23	-7.82723	4.66042	-17.6184	1.96395	-1.67951	0.110326	0.280292	0.176398	0.144356	0.97029
chr5_71385553	downstream_env_factor	percentage	22	23.7888	12.9778	-3.592	51.1696	1.83304	0.0843695	0.252422	0.089782	0.217556	0.97029
chr5_71385618	downstream_env_factor	percentage	22	5.22953	10.3402	-16.5864	27.0455	0.505747	0.619529	0.0768247	0.0382245	0.0418125	0.992815
chr5_71385830	downstream_env_factor	percentage	22	-14.4562	10.2834	-36.1523	7.2399	-1.40578	0.177803	0.249524	0.1471	0.136479	0.97029
chr5_71385864	downstream_env_factor	percentage	23	-4.39818	14.3318	-34.5082	25.7118	-0.306883	0.762455	0.132817	0.127868	0.00570674	0.99394
chr5_71385894	downstream_env_factor	percentage	23	10.9004	15.4379	-21.5334	43.3342	0.706079	0.489178	0.190527	0.184076	0.00796911	0.976978
chr5_71385953	downstream_env_factor	percentage	22	-14.6687	9.97279	-35.7095	6.37203	-1.47087	0.159593	0.172103	0.0745369	0.117848	0.97029
chr5_71385996	downstream_env_factor	percentage	23	5.36445	3.88193	-2.79118	13.5201	1.3819	0.183912	0.160825	0.078559	0.0980323	0.97029
chr5_71385998	downstream_env_factor	percentage	23	-1.75016	4.13146	-10.43	6.9297	-0.423619	0.676862	0.353755	0.343672	0.0156025	0.99394
chr5_71386004	downstream_env_factor	percentage	23	4.80883	4.86209	-5.40605	15.0237	0.989045	0.335751	0.343303	0.316217	0.0412456	0.97029
chr5_71386217	downstream_env_factor	percentage	22	0.215519	5.81533	-12.0538	12.4848	0.0370604	0.970869	0.271905	0.196341	0.103783	0.99394
chr5_71386233	downstream_env_factor	percentage	23	0.221925	3.79698	-7.75523	8.19908	0.0584477	0.954036	0.197787	0.186892	0.0135817	0.99394
chr5_71386255	downstream_env_factor	percentage	23	2.38551	5.73227	-9.65755	14.4286	0.416154	0.682217	0.158664	0.174676	-0.0190313	0.99394
chr5_71386264	downstream_env_factor	percentage	23	1.64545	8.92428	-17.1038	20.3947	0.18438	0.855777	0.0273925	0.0255556	0.00188866	0.99394
chr5_71386280	downstream_env_factor	percentage	23	4.03032	5.61391	-7.76408	15.8247	0.717916	0.482024	0.0934409	0.067483	0.0286335	0.97029
chr5_71386287	downstream_env_factor	percentage	23	-7.86043	5.60612	-19.6385	3.9176	-1.40211	0.177891	0.234142	0.109854	0.162287	0.97029
chr5_71386295	downstream_env_factor	percentage	23	-0.648363	2.9902	-6.93054	5.63381	-0.216829	0.83078	0.045417	0.0429237	0.00261194	0.99394
chr5_71386319	downstream_env_factor	percentage	22	-2.8856	4.62256	-12.6384	6.86716	-0.624242	0.540756	0.229063	0.175015	0.0701059	0.992815
chr5_71386339	downstream_env_factor	percentage	22	-1.86338	4.81785	-12.0281	8.30139	-0.386766	0.703728	0.152068	0.151432	0.000750027	0.99394
chr5_71386343	downstream_env_factor	percentage	23	3.35493	4.42182	-5.93497	12.6448	0.758721	0.45784	0.0972165	0.0709317	0.0291153	0.97029
chr5_71386351	downstream_env_factor	percentage	22	11.6646	4.28252	2.62927	20.6999	2.72377	0.0144397	0.408301	0.16019	0.419318	0.511888
chr5_71386388	downstream_env_factor	percentage	23	2.839	5.76101	-9.26445	14.9424	0.492794	0.628115	0.0694037	0.0765167	-0.00764348	0.992815
chr5_71386399	downstream_env_factor	percentage	23	-3.5946	5.67991	-15.5277	8.33845	-0.632862	0.534782	0.123875	0.112663	0.0127968	0.992815
chr5_71386440	downstream_env_factor	percentage	23	-0.348183	4.81153	-10.4568	9.76047	-0.0723643	0.94311	0.0702648	0.0792346	-0.00964769	0.99394
chr5_71386449	downstream_env_factor	percentage	21	0.518146	4.13703	-8.25196	9.28826	0.125246	0.901889	0.0961606	0.103063	-0.00763679	0.99394
chr5_71386462	downstream_env_factor	percentage	22	2.12116	3.45287	-5.16376	9.40608	0.614318	0.54714	0.23161	0.179042	0.0684134	0.992815
chr5_71386478	downstream_env_factor	percentage	23	-2.50937	3.28297	-9.40663	4.38788	-0.764361	0.454556	0.049696	0.0224281	0.0286938	0.97029
chr5_71386488	downstream_env_factor	percentage	23	-0.720744	4.17035	-9.48233	8.04084	-0.172826	0.864717	0.247364	0.251391	-0.00535085	0.99394
chr5_71386490	downstream_env_factor	percentage	22	-2.56899	2.46726	-7.77446	2.63648	-1.04123	0.312351	0.356745	0.319652	0.0576632	0.97029
chr5_71386595	downstream_env_factor	percentage	21	10.9739	5.96635	-1.6742	23.622	1.8393	0.0845024	0.387976	0.275685	0.183474	0.97029
chr5_71386821	downstream_env_factor	percentage	22	-5.64001	6.25777	-18.8427	7.56272	-0.901282	0.38003	0.104903	0.0268481	0.0872032	0.97029
chr5_71386833	downstream_env_factor	percentage	22	-0.293089	8.29652	-17.7972	17.211	-0.0353267	0.972231	0.222667	0.169654	0.0681991	0.99394
chr5_71386846	downstream_env_factor	percentage	23	3.96648	9.27715	-15.5241	23.457	0.427554	0.674047	0.0735575	0.0641489	0.0101557	0.99394
chr5_71386933	downstream_env_factor	percentage	23	-8.26562	11.2933	-31.9921	15.4608	-0.731902	0.473651	0.0855548	0.0475405	0.0415709	0.97029
chr5_71386949	downstream_env_factor	percentage	22	9.51537	9.00857	-9.49104	28.5218	1.05626	0.30563	0.375709	0.328643	0.0753911	0.97029
chr5_71386953	downstream_env_factor	percentage	22	-0.91358	7.50137	-16.7401	14.9129	-0.121788	0.904495	0.0275019	0.0237131	0.00389593	0.99394
chr5_71386962	downstream_env_factor	percentage	23	3.09154	9.27907	-16.4031	22.5861	0.333174	0.742853	0.0982136	0.0940358	0.00463288	0.99394
chr5_71387235	downstream_env_factor	percentage	22	-5.68276	9.7119	-26.1731	14.8076	-0.585133	0.566145	0.257201	0.188863	0.0920016	0.992815
chr5_71387264	downstream_env_factor	percentage	23	7.4431	7.69619	-8.726	23.6122	0.967115	0.346302	0.0867976	0.0168804	0.0765627	0.97029
chr5_71387356	downstream_env_factor	percentage	23	2.25936	4.54084	-7.2806	11.7993	0.497563	0.624815	0.176149	0.13419	0.0509298	0.992815
chr5_71387461	downstream_env_factor	percentage	22	2.27242	3.34697	-4.78907	9.33391	0.678947	0.50631	0.0545899	0.0196103	0.0369994	0.992815
chr5_71387582	downstream_env_factor	percentage	22	2.83527	5.73788	-9.27059	14.9411	0.494132	0.627537	0.255656	0.267526	-0.0159475	0.992815
chr5_71387959	downstream_env_factor	percentage	21	-3.18136	9.45273	-23.2203	16.8575	-0.336555	0.740826	0.214785	0.209226	0.00707932	0.99394
chr5_71388107	downstream_env_factor	percentage	22	5.70613	7.61967	-10.37	21.7822	0.748868	0.464173	0.0988638	0.0691368	0.0329884	0.97029
chr5_71388149	downstream_env_factor	percentage	22	-9.25479	9.46511	-29.2244	10.7148	-0.97778	0.341893	0.104256	0.0649257	0.0439077	0.97029
chr5_71388157	downstream_env_factor	percentage	21	5.68599	7.41987	-10.0434	21.4154	0.76632	0.454645	0.205382	0.0824455	0.154712	0.97029
chr5_71388226	downstream_env_factor	percentage	20	20.923	9.36942	0.952521	40.8934	2.23311	0.0412018	0.292836	0.0641037	0.323451	0.86902
chr5_71388303	downstream_env_factor	percentage	22	10.8967	7.08879	-4.05934	25.8527	1.53717	0.142654	0.17586	0.0900385	0.104135	0.97029
chr5_71388417	downstream_env_factor	percentage	21	-2.12348	11.96	-27.4775	23.2305	-0.177549	0.861306	0.0988867	0.0971113	0.00197022	0.99394
chr5_71388451	downstream_env_factor	percentage	22	8.54189	8.89647	-10.228	27.3118	0.960143	0.350441	0.221471	0.0713803	0.192787	0.97029
chr5_71388552	downstream_env_factor	percentage	22	8.37763	9.15123	-10.9298	27.685	0.915465	0.372751	0.184309	0.141427	0.0525719	0.97029
chr5_71388572	downstream_env_factor	percentage	20	16.6738	10.7207	-6.17695	39.5245	1.55528	0.140722	0.378302	0.156324	0.357052	0.97029
chr5_71388646	downstream_env_factor	percentage	21	15.7588	15.4376	-16.9674	48.485	1.02081	0.322532	0.0875554	0.0281294	0.0651284	0.97029
chr5_71388722	downstream_env_factor	percentage	22	-11.7775	15.9352	-45.3979	21.8428	-0.739088	0.469936	0.122944	0.0958201	0.0309263	0.97029
chr5_71388845	downstream_env_factor	percentage	20	5.10489	11.1888	-18.7435	28.9532	0.45625	0.654746	0.202596	0.235991	-0.0418788	0.993357
chr5_71389008	downstream_env_factor	percentage	22	7.34104	7.6273	-8.75116	23.4332	0.962469	0.349306	0.134463	0.102971	0.036385	0.97029
chr5_71389221	downstream_env_factor	percentage	21	3.29556	11.3696	-20.807	27.3981	0.289856	0.775649	0.0212194	0.0260005	-0.00488471	0.99394
chr5_71389239	downstream_env_factor	percentage	22	12.5273	10.207	-9.00765	34.0623	1.22732	0.236427	0.266125	0.247464	0.0254283	0.97029
chr5_71389256	downstream_env_factor	percentage	22	20.258	9.66929	-0.142454	40.6584	2.09508	0.051447	0.275454	0.105046	0.235193	0.94681
chr5_71389676	downstream_env_factor	percentage	21	3.30561	4.1863	-5.56895	12.1802	0.789626	0.441292	0.222735	0.160319	0.0803018	0.97029
chr5_71390184	downstream_env_factor	percentage	22	0.260638	5.97568	-12.347	12.8682	0.0436164	0.965718	0.122269	0.161784	-0.0450197	0.99394
chr5_71390413	downstream_env_factor	percentage	22	11.4372	6.9754	-3.27961	26.154	1.63965	0.11945	0.224737	0.0630198	0.208596	0.97029
chr5_71390440	downstream_env_factor	percentage	22	3.90426	4.53451	-5.66272	13.4712	0.86101	0.401214	0.313653	0.296942	0.0243477	0.97029
chr5_71390471	downstream_env_factor	percentage	22	-1.83768	3.62526	-9.4863	5.81094	-0.506911	0.618729	0.130145	0.128771	0.00157863	0.992815
chr5_71390473	downstream_env_factor	percentage	22	-4.96174	3.774	-12.9242	3.00071	-1.31471	0.206067	0.149444	0.0668309	0.0971288	0.97029
chr5_71390535	downstream_env_factor	percentage	22	-13.7884	6.25879	-26.9933	-0.583541	-2.20305	0.0416737	0.322572	0.13361	0.278939	0.86902
chr5_71390559	downstream_env_factor	percentage	22	2.86287	3.14226	-3.76671	9.49246	0.911088	0.374987	0.213365	0.179631	0.0428833	0.97029
chr5_71390567	downstream_env_factor	percentage	22	-0.787591	3.68809	-8.56877	6.99359	-0.21355	0.833438	0.0767489	0.058125	0.0201721	0.99394
chr5_71390571	downstream_env_factor	percentage	22	-5.01477	3.09443	-11.5434	1.5139	-1.62058	0.123507	0.196323	0.0833285	0.140596	0.97029
chr5_71390598	downstream_env_factor	percentage	22	4.20895	2.80576	-1.71069	10.1286	1.50011	0.151929	0.36835	0.258631	0.173702	0.97029
chr5_71390661	downstream_env_factor	percentage	21	-9.68968	5.46201	-21.2686	1.88927	-1.77401	0.0950899	0.208207	0.0146534	0.24445	0.97029
chr5_71390689	downstream_env_factor	percentage	22	-4.26216	4.81404	-14.4189	5.89458	-0.88536	0.388314	0.127956	0.00697566	0.138732	0.97029
chr5_71390765	downstream_env_factor	percentage	22	3.69128	8.72913	-14.7256	22.1081	0.422869	0.677692	0.0607634	0.0549445	0.00619536	0.99394
chr5_71390804	downstream_env_factor	percentage	22	1.40919	6.89726	-13.1428	15.9611	0.204311	0.840536	0.151428	0.116503	0.0411569	0.99394
chr5_71391104	downstream_env_factor	percentage	22	-3.01042	5.67671	-14.9872	8.9664	-0.53031	0.602756	0.300126	0.153782	0.209101	0.992815
chr5_71391265	downstream_env_factor	percentage	22	8.76873	16.3733	-25.776	43.3135	0.535549	0.599207	0.122015	0.0954527	0.0302536	0.992815
chr5_71391281	downstream_env_factor	percentage	21	-4.06384	14.0117	-33.7674	25.6397	-0.290031	0.775518	0.102131	0.0389046	0.0704188	0.99394
chr5_71391538	downstream_env_factor	percentage	21	0.953403	6.58979	-13.0163	14.9231	0.144679	0.886771	0.313472	0.325585	-0.0176439	0.99394
chr5_71391606	downstream_env_factor	percentage	22	2.29874	3.79477	-5.70753	10.305	0.605765	0.552674	0.373797	0.372295	0.00239821	0.992815
chr5_71391634	downstream_env_factor	percentage	22	1.33065	3.68701	-6.44825	9.10955	0.360903	0.722617	0.185111	0.195222	-0.0124072	0.99394
chr5_71391743	downstream_env_factor	percentage	22	1.71738	5.89711	-10.7244	14.1592	0.291224	0.774403	0.0804206	0.0867913	-0.00692786	0.99394
chr5_71391780	downstream_env_factor	percentage	21	5.06476	2.87585	-1.03176	11.1613	1.76114	0.0973106	0.245013	0.0301795	0.284552	0.97029
chr5_71391870	downstream_env_factor	percentage	22	-9.4356	5.61635	-21.2851	2.41386	-1.68002	0.111234	0.439163	0.294769	0.257462	0.97029
chr5_71392000	downstream_env_factor	percentage	21	-0.309905	6.5672	-14.2317	13.6119	-0.0471899	0.962946	0.164995	0.202549	-0.0449739	0.99394
chr5_71392047	downstream_env_factor	percentage	22	7.52219	6.47344	-6.13556	21.18	1.16201	0.261287	0.372161	0.318694	0.0851604	0.97029
chr5_71392101	downstream_env_factor	percentage	22	2.38067	4.81627	-7.78078	12.5421	0.494297	0.627423	0.128257	0.0775099	0.0582132	0.992815
chr5_71392231	downstream_env_factor	percentage	20	-0.846861	5.81835	-13.2484	11.5547	-0.14555	0.886215	0.136106	0.0707514	0.0756506	0.99394
chr5_71392264	downstream_env_factor	percentage	21	-1.65047	5.27948	-12.8425	9.54152	-0.31262	0.758607	0.0608223	0.0526615	0.0086893	0.99394
chr5_71392334	downstream_env_factor	percentage	21	-4.43943	5.03714	-15.1177	6.23884	-0.881339	0.391182	0.150876	0.0488699	0.120131	0.97029
chr5_71392409	downstream_env_factor	percentage	21	4.13031	7.33632	-11.422	19.6826	0.562995	0.581243	0.170806	0.139373	0.0379078	0.992815
chr5_71392465	downstream_env_factor	percentage	21	-1.05754	5.87937	-13.5212	11.4062	-0.179872	0.859511	0.388673	0.299947	0.145137	0.99394
chr5_71392485	downstream_env_factor	percentage	21	-2.71903	5.56638	-14.5192	9.08116	-0.488474	0.631841	0.201941	0.167385	0.0433009	0.992815
chr5_71392523	downstream_env_factor	percentage	21	-5.36797	6.50507	-19.1581	8.42215	-0.825199	0.421392	0.0995048	0.0306501	0.0764631	0.97029
chr5_71392836	downstream_env_factor	percentage	21	-7.10674	7.76594	-23.5698	9.35632	-0.915116	0.373717	0.161185	0.132312	0.0344213	0.97029
chr5_71392849	downstream_env_factor	percentage	20	20.9943	11.0193	-2.49292	44.4814	1.90522	0.0761046	0.561065	0.454847	0.241991	0.97029
chr5_71392860	downstream_env_factor	percentage	19	8.26194	12.9049	-19.4163	35.9402	0.640217	0.53237	0.326321	0.243125	0.123496	0.992815
chr5_71393010	downstream_env_factor	percentage	21	-2.00118	10.5726	-24.414	20.4116	-0.189281	0.852253	0.312358	0.190144	0.17773	0.99394
chr5_71393027	downstream_env_factor	percentage	21	-3.66571	15.0507	-35.5718	28.2404	-0.243557	0.810669	0.226253	0.154588	0.0926203	0.99394
chr5_71393063	downstream_env_factor	percentage	21	11.2048	9.97698	-9.94547	32.3551	1.12306	0.27798	0.468653	0.426767	0.0788295	0.97029
chr5_71393095	downstream_env_factor	percentage	21	0.570967	15.3902	-32.0549	33.1968	0.0370993	0.970865	0.133153	0.0821296	0.0588603	0.99394
chr5_71393099	downstream_env_factor	percentage	21	-2.57499	13.2252	-30.6111	25.4611	-0.194704	0.848076	0.159044	0.157052	0.00236935	0.99394
chr5_71393154	downstream_env_factor	percentage	21	6.70251	4.24963	-2.3063	15.7113	1.5772	0.134314	0.159341	0.0426276	0.138835	0.97029
chr5_71393186	downstream_env_factor	percentage	21	-6.54008	4.36215	-15.7874	2.70726	-1.49928	0.153272	0.293629	0.186566	0.151568	0.97029
chr5_71393214	downstream_env_factor	percentage	21	1.52759	4.06514	-7.09013	10.1453	0.375778	0.712018	0.155198	0.113883	0.0489054	0.99394
chr5_71393226	downstream_env_factor	percentage	21	-1.54381	2.80487	-7.48987	4.40226	-0.550401	0.589647	0.0939706	0.0794663	0.0160086	0.992815
chr5_71393355	downstream_env_factor	percentage	21	1.48957	5.94787	-11.1193	14.0985	0.250438	0.805436	0.129287	0.125874	0.00391995	0.99394
chr5_71393480	downstream_env_factor	percentage	21	-3.19763	3.21928	-10.0222	3.62694	-0.993275	0.335361	0.368911	0.254627	0.18109	0.97029
chr5_71393483	downstream_env_factor	percentage	21	1.0445	6.10548	-11.8985	13.9875	0.171076	0.866309	0.0958534	0.0941996	0.00182919	0.99394
chr5_71393534	downstream_env_factor	percentage	21	-13.6831	3.6442	-21.4085	-5.95772	-3.75475	0.00173031	0.644585	0.21634	1.20491	0.13631
chr5_71393688	downstream_env_factor	percentage	21	-0.353427	3.99868	-8.83026	8.12341	-0.0883859	0.930667	0.203322	0.167847	0.0445281	0.99394
chr5_71393692	downstream_env_factor	percentage	21	1.99042	3.80154	-6.0685	10.0493	0.523581	0.607747	0.0526454	0.0306411	0.0232272	0.992815
chr5_71393756	downstream_env_factor	percentage	21	-1.52382	3.7594	-9.49338	6.44574	-0.405336	0.690599	0.204715	0.144631	0.0755492	0.99394
chr5_71393818	downstream_env_factor	percentage	21	2.41611	3.00025	-3.94414	8.77635	0.805302	0.432451	0.107275	0.0510858	0.0629412	0.97029
chr5_71393832	downstream_env_factor	percentage	21	-0.584992	5.10864	-11.4148	10.2448	-0.11451	0.910258	0.0520367	0.0465395	0.00579904	0.99394
chr5_71393888	downstream_env_factor	percentage	21	2.3048	3.15965	-4.39336	9.00297	0.729449	0.476271	0.0855582	0.0505504	0.0382833	0.97029
chr5_71393892	downstream_env_factor	percentage	21	1.01962	4.01824	-7.49868	9.53791	0.253747	0.802923	0.297659	0.21044	0.124184	0.99394
chr5_71394024	downstream_env_factor	percentage	21	6.61351	5.81344	-5.71042	18.9374	1.13763	0.272027	0.137063	0.0738234	0.0732847	0.97029
chr5_71394098	downstream_env_factor	percentage	21	-0.256853	5.54159	-12.0045	11.4908	-0.0463501	0.963605	0.0174775	0.0147948	0.00273041	0.99394
chr5_71394128	downstream_env_factor	percentage	21	-1.73417	3.14246	-8.39589	4.92755	-0.55185	0.588677	0.0778578	0.0661715	0.012673	0.992815
chr5_71394130	downstream_env_factor	percentage	21	2.42271	4.29297	-6.67799	11.5234	0.564343	0.580346	0.112174	0.0546645	0.0647759	0.992815
chr5_71394228	downstream_env_factor	percentage	21	-3.45312	6.31731	-16.8452	9.93897	-0.546613	0.592186	0.15472	0.124194	0.0361134	0.992815
chr5_71394287	downstream_env_factor	percentage	21	1.84816	3.10305	-4.73	8.42633	0.595597	0.559776	0.388044	0.358376	0.0484809	0.992815
chr5_71394301	downstream_env_factor	percentage	21	2.88627	3.88294	-5.3452	11.1177	0.743321	0.468063	0.273213	0.206147	0.0922779	0.97029
chr5_71394317	downstream_env_factor	percentage	21	3.64731	4.46023	-5.80796	13.1026	0.81774	0.425517	0.105072	0.07231	0.0366087	0.97029
chr5_71394345	downstream_env_factor	percentage	21	4.65431	6.19007	-8.46805	17.7767	0.7519	0.463029	0.179981	0.145453	0.0421062	0.97029
chr5_71394370	downstream_env_factor	percentage	21	-5.12541	3.79904	-13.179	2.9282	-1.34913	0.196079	0.15226	0.0547391	0.115036	0.97029
chr5_71394839	downstream_env_factor	percentage	20	3.29426	5.49164	-8.41091	14.9994	0.599867	0.557549	0.174965	0.120972	0.0654431	0.992815
chr5_71394843	downstream_env_factor	percentage	21	-7.14433	7.58849	-23.2312	8.94255	-0.941469	0.360463	0.176831	0.111045	0.0799179	0.97029
chr5_71394898	downstream_env_factor	percentage	21	-1.0889	4.85527	-11.3816	9.20381	-0.224272	0.825384	0.193192	0.14957	0.0540675	0.99394
chr5_71394906	downstream_env_factor	percentage	21	3.72571	4.74713	-6.33776	13.7892	0.784834	0.444017	0.31316	0.264703	0.0705511	0.97029
chr5_71394993	downstream_env_factor	percentage	16	29.0812	20.2577	-15.5057	73.6681	1.43556	0.178946	0.381623	0.265771	0.187349	0.97029
chr5_71395088	downstream_env_factor	percentage	21	12.5008	8.31631	-5.12895	30.1306	1.50317	0.152276	0.267356	0.19919	0.0930412	0.97029
chr5_71395295	downstream_env_factor	percentage	20	3.21599	6.08687	-9.75787	16.1898	0.528348	0.604987	0.358465	0.377484	-0.0296469	0.992815
chr5_71395633	downstream_env_factor	percentage	22	-5.48511	5.53429	-17.1614	6.19123	-0.991113	0.335529	0.126556	0.0518133	0.0855721	0.97029
chr5_71395723	downstream_env_factor	percentage	21	-1.89875	7.91751	-18.6831	14.8856	-0.239816	0.813518	0.0600344	0.029002	0.0330145	0.99394
chr5_71395739	downstream_env_factor	percentage	22	0.729257	6.94238	-13.9179	15.3764	0.105044	0.91757	0.0111352	0.0177562	-0.00669552	0.99394
chr5_71395771	downstream_env_factor	percentage	22	6.41562	7.10148	-8.56718	21.3984	0.903421	0.378926	0.0795763	0.0353868	0.04801	0.97029
chr5_71395983	downstream_env_factor	percentage	22	-0.472039	2.69043	-6.14836	5.20428	-0.175451	0.862798	0.231031	0.189559	0.053932	0.99394
chr5_71396041	downstream_env_factor	percentage	22	-8.11849	5.41386	-19.5407	3.30376	-1.49958	0.152066	0.126181	0.00893802	0.134173	0.97029
chr5_71396083	downstream_env_factor	percentage	22	-1.41269	7.04477	-16.2758	13.4505	-0.20053	0.843446	0.160688	0.112466	0.0574534	0.99394
chr5_71396184	downstream_env_factor	percentage	22	-4.05998	6.69756	-18.1906	10.0706	-0.606188	0.552399	0.0911099	0.0445075	0.0512739	0.992815
chr5_71396408	downstream_env_factor	percentage	22	21.3613	13.8537	-7.86743	50.59	1.54192	0.141501	0.341698	0.243803	0.14871	0.97029
chr5_71396853	downstream_env_factor	percentage	22	-8.0356	3.12727	-14.6336	-1.43764	-2.56953	0.0198933	0.338515	0.0655338	0.41268	0.587683
chr5_71397003	downstream_env_factor	percentage	22	-5.77489	3.32823	-12.7968	1.24706	-1.73512	0.10081	0.331473	0.180818	0.225354	0.97029
chr5_71397039	downstream_env_factor	percentage	22	7.53497	5.03888	-3.09613	18.1661	1.49537	0.153151	0.248656	0.165295	0.110949	0.97029
chr5_71397088	downstream_env_factor	percentage	21	-0.859169	4.90417	-11.2556	9.53722	-0.175191	0.863127	0.00933946	0.0397946	-0.0307423	0.99394
chr5_71397137	downstream_env_factor	percentage	22	-1.62289	4.09763	-10.2681	7.02236	-0.396055	0.696991	0.02876	0.020789	0.00820706	0.99394
chr5_71397189	downstream_env_factor	percentage	21	3.36738	5.84496	-9.02338	15.7581	0.576117	0.572552	0.0723375	0.0664836	0.00631037	0.992815
chr5_71397264	downstream_env_factor	percentage	22	-3.84345	8.25723	-21.2647	13.5778	-0.465465	0.647506	0.0641862	0.0527084	0.012265	0.992815
chr5_71397489	downstream_env_factor	percentage	22	4.45572	4.66104	-5.37823	14.2897	0.955949	0.352496	0.358815	0.310833	0.0748329	0.97029
chr5_71397493	downstream_env_factor	percentage	22	-2.01956	1.65942	-5.52063	1.48151	-1.21703	0.240219	0.15691	0.0675746	0.105961	0.97029
chr5_71397495	downstream_env_factor	percentage	21	-2.73574	2.1171	-7.2238	1.75232	-1.29221	0.214638	0.322192	0.263667	0.0863438	0.97029
chr5_71397505	downstream_env_factor	percentage	22	-2.89071	1.16206	-5.34243	-0.438981	-2.48758	0.0235383	0.371799	0.0180335	0.563141	0.641871
chr5_71397538	downstream_env_factor	percentage	22	2.43705	3.75552	-5.4864	10.3605	0.648925	0.525057	0.0384143	0.00739324	0.0322603	0.992815
chr5_71397549	downstream_env_factor	percentage	22	1.18848	4.10468	-7.47164	9.8486	0.289542	0.775668	0.179393	0.13836	0.050003	0.99394
chr5_71397594	downstream_env_factor	percentage	22	-0.818946	3.27363	-7.7257	6.08781	-0.250164	0.805458	0.179501	0.17648	0.0036813	0.99394
chr5_71397638	downstream_env_factor	percentage	22	-2.842	2.51669	-8.15176	2.46776	-1.12926	0.274472	0.253468	0.201477	0.0696441	0.97029
chr5_71397658	downstream_env_factor	percentage	21	-0.099135	4.96452	-10.6234	10.4252	-0.0199687	0.984315	0.226014	0.185979	0.0517252	0.995106
chr5_71397680	downstream_env_factor	percentage	22	5.38296	5.0309	-5.2313	15.9972	1.06998	0.299585	0.124128	0.0636989	0.0689929	0.97029
chr5_71397741	downstream_env_factor	percentage	22	3.3962	8.52365	-14.5871	21.3795	0.398444	0.695263	0.0322693	0.0391447	-0.00710474	0.99394
chr5_71397793	downstream_env_factor	percentage	21	3.4774	5.33494	-7.83217	14.787	0.651816	0.523773	0.393195	0.405112	-0.0196392	0.992815
chr5_71397869	downstream_env_factor	percentage	22	-5.39219	8.4542	-23.229	12.4446	-0.637812	0.532094	0.0809853	0.0790555	0.00209991	0.992815
chr5_71398080	downstream_env_factor	percentage	21	7.56461	7.75071	-8.86615	23.9954	0.97599	0.343596	0.302089	0.278139	0.0343169	0.97029
chr5_71398121	downstream_env_factor	percentage	21	10.1013	11.1693	-13.5766	33.7791	0.904376	0.379212	0.159886	0.081297	0.0935453	0.97029
chr5_71398176	downstream_env_factor	percentage	22	4.49167	11.1554	-19.0442	28.0275	0.402646	0.692227	0.211156	0.135841	0.0954754	0.99394
chr5_71398215	downstream_env_factor	percentage	21	3.86956	10.736	-18.8896	26.6288	0.36043	0.72324	0.328965	0.323516	0.00811936	0.99394
chr5_71398562	downstream_env_factor	percentage	22	0.019519	6.2962	-13.2643	13.3033	0.00310013	0.997563	0.00928667	0.0117164	-0.00245253	0.998496
chr5_71398586	downstream_env_factor	percentage	21	8.91247	5.43583	-2.61098	20.4359	1.63958	0.120603	0.17166	0.0440643	0.154038	0.97029
chr5_71398851	downstream_env_factor	percentage	22	-2.22617	3.9228	-10.5025	6.05021	-0.567494	0.577796	0.247992	0.241752	0.00829788	0.992815
chr5_71398869	downstream_env_factor	percentage	22	-6.73978	7.17557	-21.8789	8.39934	-0.939268	0.360748	0.112054	0.0433348	0.0773914	0.97029
chr5_71399084	downstream_env_factor	percentage	22	-4.39095	10.5649	-26.681	17.8991	-0.415615	0.68289	0.0709469	0.0696251	0.00142272	0.99394
chr5_71399191	downstream_env_factor	percentage	22	-4.7718	9.26741	-24.3243	14.7807	-0.514902	0.613252	0.318945	0.326118	-0.0105317	0.992815
chr5_71399293	downstream_env_factor	percentage	22	0.539771	7.14092	-14.5262	15.6058	0.0755885	0.940629	0.046072	0.0629958	-0.0177411	0.99394
chr5_71399444	downstream_env_factor	percentage	22	3.44782	4.35186	-5.7338	12.6294	0.792263	0.439124	0.112537	0.028242	0.0949838	0.97029
chr5_71399703	downstream_env_factor	percentage	22	5.17414	4.51739	-4.35672	14.705	1.14538	0.26792	0.183461	0.112087	0.0874106	0.97029
chr5_71399956	downstream_env_factor	percentage	22	-4.59924	6.0509	-17.3655	8.16703	-0.760093	0.457612	0.174011	0.129095	0.0543786	0.97029
chr5_71399959	downstream_env_factor	percentage	22	-8.32944	3.2411	-15.1676	-1.49131	-2.56994	0.0198765	0.304784	0.0264345	0.400378	0.587683
chr5_71399963	downstream_env_factor	percentage	22	-2.16064	2.5278	-7.49382	3.17255	-0.854751	0.404574	0.0957932	0.0441549	0.0571089	0.97029
chr5_71399965	downstream_env_factor	percentage	22	-5.01129	4.24993	-13.9779	3.95528	-1.17915	0.25458	0.309272	0.258338	0.0737385	0.97029
chr5_71399975	downstream_env_factor	percentage	22	0.739172	3.94059	-7.57474	9.05309	0.187579	0.853427	0.0597949	0.0412642	0.0197092	0.99394
chr5_71400012	downstream_env_factor	percentage	22	6.84018	7.47769	-8.93636	22.6167	0.914745	0.373118	0.0733926	0.028776	0.0481505	0.97029
chr5_71400033	downstream_env_factor	percentage	22	3.15804	3.50383	-4.23439	10.5505	0.901311	0.380015	0.067939	0.0276206	0.0432572	0.97029
chr5_71400053	downstream_env_factor	percentage	22	0.455883	6.99255	-14.2971	15.2089	0.0651954	0.948779	0.122572	0.105429	0.0195382	0.99394
chr5_71400094	downstream_env_factor	percentage	22	-9.92223	4.49701	-19.4101	-0.434374	-2.20641	0.0413993	0.356355	0.117846	0.370558	0.86902
chr5_71400098	downstream_env_factor	percentage	22	1.63417	5.33694	-9.62579	12.8941	0.3062	0.763171	0.0875966	0.0931386	-0.00607399	0.99394
chr5_71400106	downstream_env_factor	percentage	20	-19.8523	24.0232	-71.0565	31.3518	-0.826382	0.421538	0.175726	0.135244	0.0491127	0.97029
chr5_71400130	downstream_env_factor	percentage	22	0.0724991	2.62605	-5.46799	5.61299	0.0276076	0.978297	0.103945	0.099088	0.0054199	0.99394
chr5_71400163	downstream_env_factor	percentage	22	5.15568	8.62121	-13.0335	23.3448	0.598023	0.557708	0.292457	0.311809	-0.0273515	0.992815
chr5_71400192	downstream_env_factor	percentage	22	5.754	7.01763	-9.0519	20.5599	0.819936	0.423601	0.0990265	0.0871123	0.0132237	0.97029
chr5_71400216	downstream_env_factor	percentage	22	2.13461	2.91208	-4.00936	8.27857	0.733017	0.473536	0.0670413	0.0402139	0.0287552	0.97029
chr5_71400384	downstream_env_factor	percentage	22	3.68189	2.95606	-2.55485	9.91862	1.24554	0.229828	0.13981	0.0705274	0.0805433	0.97029
chr5_71400546	downstream_env_factor	percentage	22	-1.62266	5.68094	-13.6084	10.3631	-0.285632	0.778611	0.154668	0.14717	0.00886979	0.99394
chr5_71400597	downstream_env_factor	percentage	21	1.06466	5.93129	-11.5091	13.6384	0.179499	0.859799	0.276652	0.253206	0.0324135	0.99394
chr5_71400618	downstream_env_factor	percentage	22	-4.59055	5.7887	-16.8036	7.62253	-0.79302	0.438694	0.0621027	0.0302395	0.0339731	0.97029
chr5_71400728	downstream_env_factor	percentage	22	2.22069	4.17865	-6.59549	11.0369	0.531438	0.601991	0.128482	0.13666	-0.0093839	0.992815
chr5_71400740	downstream_env_factor	percentage	22	-1.00809	4.85992	-11.2616	9.24545	-0.207428	0.83814	0.101601	0.0304383	0.079211	0.99394
chr5_71400858	downstream_env_factor	percentage	22	1.95575	6.8762	-12.5518	16.4633	0.284423	0.779522	0.0588723	0.0644312	-0.00590661	0.99394
chr5_71401477	downstream_env_factor	percentage	22	-3.47484	9.12092	-22.7183	15.7686	-0.380975	0.707941	0.128548	0.118555	0.0114671	0.99394
chr5_71401483	downstream_env_factor	percentage	22	-3.84274	3.91772	-12.1084	4.42294	-0.98086	0.340416	0.308752	0.179239	0.187362	0.97029
chr5_71402005	downstream_env_factor	percentage	22	-0.443731	2.80705	-6.36608	5.47862	-0.158078	0.876258	0.390737	0.0926188	0.489311	0.99394
chr5_71402033	downstream_env_factor	percentage	21	1.72698	7.54486	-14.2674	17.7214	0.228895	0.821851	0.244768	0.177793	0.0886806	0.99394
chr5_71402061	downstream_env_factor	percentage	21	-4.53161	4.47013	-14.0079	4.94463	-1.01376	0.325785	0.159598	0.072328	0.103843	0.97029
chr5_71402077	downstream_env_factor	percentage	22	5.28814	6.47968	-8.38279	18.9591	0.816111	0.425725	0.192123	0.168784	0.0288899	0.97029
chr5_71402163	downstream_env_factor	percentage	23	-0.508444	6.31087	-13.7671	12.7502	-0.0805664	0.936676	0.174652	0.177756	-0.00376053	0.99394
chr5_71402181	downstream_env_factor	percentage	23	-1.60033	3.83458	-9.65649	6.45583	-0.417341	0.681364	0.123451	0.128798	-0.00609993	0.99394
chr5_71402196	downstream_env_factor	percentage	23	-2.28291	3.911	-10.4996	5.93381	-0.583715	0.566656	0.233154	0.229989	0.00412703	0.992815
chr5_71402206	downstream_env_factor	percentage	23	3.1253	4.03539	-5.35273	11.6033	0.774474	0.448705	0.0851413	0.0230649	0.0678535	0.97029
chr5_71402340	downstream_env_factor	percentage	23	-0.539221	2.6072	-6.01674	4.93829	-0.206821	0.838472	0.464282	0.471898	-0.0142157	0.99394
chr5_71402346	downstream_env_factor	percentage	22	0.807123	5.04996	-9.84737	11.4616	0.159828	0.874901	0.141523	0.181231	-0.046253	0.99394
chr5_71402512	downstream_env_factor	percentage	23	4.73927	6.05171	-7.9749	17.4534	0.783129	0.443734	0.0914582	0.0676176	0.0262405	0.97029
chr5_71402518	downstream_env_factor	percentage	22	7.40572	5.44024	-4.07218	18.8836	1.36129	0.191195	0.212488	0.155056	0.0729279	0.97029
chr5_71402626	downstream_env_factor	percentage	23	-1.6743	5.88256	-14.0331	10.6845	-0.28462	0.779184	0.0761136	0.0672355	0.00960943	0.99394
chr5_71402705	downstream_env_factor	percentage	23	-5.73414	5.43759	-17.1581	5.68981	-1.05454	0.305587	0.128989	0.0939412	0.040238	0.97029
chr5_71403328	downstream_env_factor	percentage	23	-1.11038	4.86858	-11.3389	9.11812	-0.22807	0.822163	0.04558	0.0153094	0.0317162	0.99394
chr5_71403366	downstream_env_factor	percentage	23	2.74456	3.44138	-4.48551	9.97463	0.797517	0.435546	0.162617	0.110076	0.062744	0.97029
chr5_71403406	downstream_env_factor	percentage	22	-1.70087	3.64785	-9.39715	5.99542	-0.466266	0.646944	0.043328	0.0308475	0.0130457	0.992815
chr5_71403462	downstream_env_factor	percentage	23	0.42034	4.19586	-8.39483	9.23551	0.10018	0.921309	0.179702	0.106704	0.0889889	0.99394
chr5_71403541	downstream_env_factor	percentage	22	-5.60718	3.79812	-13.6205	2.40615	-1.47631	0.158145	0.118722	0.00775372	0.125917	0.97029
chr5_71403552	downstream_env_factor	percentage	23	1.49788	2.08213	-2.87651	5.87227	0.719399	0.481132	0.134764	0.0468108	0.101653	0.97029
chr5_71403557	downstream_env_factor	percentage	23	2.11694	5.90803	-10.2954	14.5292	0.358316	0.724275	0.0922632	0.109622	-0.0191228	0.99394
chr5_71403660	downstream_env_factor	percentage	23	5.71486	7.43358	-9.90251	21.3322	0.76879	0.451988	0.238184	0.179977	0.0764047	0.97029
chr5_71403673	downstream_env_factor	percentage	23	-0.930908	5.45818	-12.3981	10.5363	-0.170553	0.866478	0.210075	0.224987	-0.0188783	0.99394
chr5_71403750	downstream_env_factor	percentage	23	3.97062	3.64141	-3.67969	11.6209	1.09041	0.289915	0.194701	0.0530836	0.175856	0.97029
chr5_71403758	downstream_env_factor	percentage	23	-2.43025	1.94921	-6.52538	1.66488	-1.24679	0.228456	0.288334	0.0135073	0.386174	0.97029
chr5_71403788	downstream_env_factor	percentage	23	3.71738	2.86357	-2.29876	9.73351	1.29816	0.21062	0.150449	0.0879721	0.0735413	0.97029
chr5_71403796	downstream_env_factor	percentage	23	-1.20529	5.2577	-12.2513	9.84073	-0.229243	0.821265	0.158731	0.147563	0.0132755	0.99394
chr5_71403813	downstream_env_factor	percentage	22	3.2765	3.07629	-3.2139	9.7669	1.06508	0.301733	0.214637	0.181047	0.0427707	0.97029
chr5_71403820	downstream_env_factor	percentage	22	-1.8138	3.90673	-10.0563	6.42868	-0.464276	0.64834	0.0695748	0.0392342	0.0326094	0.992815
chr5_71403828	downstream_env_factor	percentage	23	-10.4231	7.26576	-25.6879	4.84171	-1.43455	0.168562	0.130422	0.0162841	0.131257	0.97029
chr5_71403853	downstream_env_factor	percentage	23	-2.86568	10.228	-24.3538	18.6225	-0.280181	0.782533	0.0308867	0.0242681	0.00682953	0.99394
chr5_71403873	downstream_env_factor	percentage	22	2.41689	2.1758	-2.17365	7.00743	1.1108	0.282117	0.106312	0.0115988	0.10598	0.97029
chr5_71403877	downstream_env_factor	percentage	23	3.95686	3.89104	-4.21792	12.1316	1.01691	0.322669	0.26159	0.197363	0.08698	0.97029
chr5_71403885	downstream_env_factor	percentage	23	1.86455	2.66828	-3.74131	7.47041	0.698783	0.493618	0.0676299	0.0975853	-0.0321282	0.980183
chr5_71403889	downstream_env_factor	percentage	23	6.38609	4.95469	-4.02333	16.7955	1.2889	0.213753	0.127424	0.031285	0.110178	0.97029
chr5_71403919	downstream_env_factor	percentage	23	0.928559	3.81196	-7.08008	8.93719	0.243591	0.810302	0.372778	0.229089	0.229087	0.99394
chr5_71403930	downstream_env_factor	percentage	23	2.47516	3.94197	-5.80661	10.7569	0.6279	0.537955	0.0399683	0.0133503	0.0277262	0.992815
chr5_71403938	downstream_env_factor	percentage	23	-2.7327	2.688	-8.37998	2.91457	-1.01663	0.3228	0.0826837	0.0361628	0.0507142	0.97029
chr5_71403952	downstream_env_factor	percentage	23	-0.270228	3.74368	-8.13541	7.59495	-0.0721823	0.943253	0.0659498	0.052334	0.0145771	0.99394
chr5_71403963	downstream_env_factor	percentage	23	2.16474	1.85988	-1.74271	6.07219	1.16392	0.259654	0.132256	0.0165003	0.133399	0.97029
chr5_71403968	downstream_env_factor	percentage	23	-3.20632	3.72874	-11.0401	4.62748	-0.859893	0.401156	0.122325	0.0514008	0.0808088	0.97029
chr5_71403996	downstream_env_factor	percentage	23	4.28184	3.15654	-2.34981	10.9135	1.3565	0.191713	0.112568	0.0436671	0.0776409	0.97029
chr5_71404006	downstream_env_factor	percentage	23	1.5445	2.68924	-4.10539	7.19439	0.574326	0.572856	0.0328468	0.00378089	0.0300531	0.992815
chr5_71404008	downstream_env_factor	percentage	23	-2.32618	2.36467	-7.29415	2.6418	-0.983723	0.338291	0.147252	0.110873	0.0426608	0.97029
chr5_71404012	downstream_env_factor	percentage	23	-4.89549	2.28186	-9.6895	-0.101475	-2.14539	0.045812	0.271436	0.039558	0.318267	0.928021
chr5_71404235	downstream_env_factor	percentage	23	-1.45644	6.5802	-15.2809	12.368	-0.221337	0.827322	0.145142	0.124177	0.0245243	0.99394
chr5_71404358	downstream_env_factor	percentage	20	-4.48881	11.7248	-29.4797	20.502	-0.382847	0.707204	0.0992153	0.0966118	0.00289031	0.99394
chr5_71404497	downstream_env_factor	percentage	23	0.569636	4.5551	-9.00028	10.1395	0.125054	0.901867	0.0514722	0.0481322	0.00352124	0.99394
chr5_71404634	downstream_env_factor	percentage	23	2.79851	3.74034	-5.05965	10.6567	0.748197	0.464006	0.168341	0.129922	0.0461957	0.97029
chr5_71404714	downstream_env_factor	percentage	22	15.4015	34.1745	-56.7005	87.5035	0.450672	0.657921	0.032357	0.0274404	0.00508101	0.993357
chr5_71404725	downstream_env_factor	percentage	23	-8.19739	3.99018	-16.5804	0.185672	-2.05439	0.054752	0.365175	0.230328	0.212415	0.94681
chr5_71404762	downstream_env_factor	percentage	23	0.0636901	6.04814	-12.643	12.7704	0.0105305	0.991714	0.284581	0.143205	0.197613	0.997341
chr5_71404781	downstream_env_factor	percentage	23	0.272552	4.3747	-8.91835	9.46346	0.0623018	0.951009	0.110627	0.119876	-0.0104	0.99394
chr5_71405073	downstream_env_factor	percentage	23	1.21575	4.77044	-8.80658	11.2381	0.25485	0.801728	0.0191524	0.0604558	-0.0421099	0.99394
chr5_71405117	downstream_env_factor	percentage	23	2.12511	6.71332	-11.9791	16.2293	0.316552	0.755225	0.15203	0.0989262	0.0626243	0.99394
chr5_71405131	downstream_env_factor	percentage	22	-3.82419	8.04632	-20.8004	13.1521	-0.475272	0.640642	0.167777	0.135496	0.0387895	0.992815
chr5_71405162	downstream_env_factor	percentage	23	0.985793	5.09649	-9.72154	11.6931	0.193426	0.848791	0.00636433	0.012636	-0.00631182	0.99394
chr5_71405194	downstream_env_factor	percentage	23	0.964114	6.75624	-13.2302	15.1584	0.1427	0.888113	0.0991761	0.0733368	0.028684	0.99394
chr5_71405206	downstream_env_factor	percentage	23	0.13127	4.80817	-9.97031	10.2329	0.0273015	0.97852	0.255824	0.23858	0.023173	0.99394
chr5_71405230	downstream_env_factor	percentage	22	0.760718	7.77274	-15.6383	17.1598	0.09787	0.92318	0.0528481	0.0631539	-0.0108808	0.99394
chr5_71405254	downstream_env_factor	percentage	23	-8.06371	5.28274	-19.1623	3.03492	-1.52642	0.144284	0.133763	0.0221483	0.12885	0.97029
chr5_71405286	downstream_env_factor	percentage	23	-7.66897	7.75029	-23.9517	8.61378	-0.989508	0.335531	0.123839	0.0218179	0.116441	0.97029
chr5_71405316	downstream_env_factor	percentage	23	-7.56841	14.8989	-38.8698	23.733	-0.507984	0.617633	0.119858	0.122198	-0.00265856	0.992815
chr5_71405324	downstream_env_factor	percentage	23	6.7691	13.261	-21.0913	34.6295	0.51045	0.615939	0.114345	0.0863384	0.0316221	0.992815
chr5_71405528	downstream_env_factor	percentage	23	-6.06015	7.50133	-21.8199	9.69957	-0.807876	0.42971	0.19109	0.160589	0.0377056	0.97029
chr5_71405538	downstream_env_factor	percentage	23	5.9021	5.23164	-5.08916	16.8934	1.12816	0.274068	0.203142	0.113884	0.112013	0.97029
chr5_71405747	downstream_env_factor	percentage	23	6.09012	10.2708	-15.4881	27.6684	0.592953	0.56059	0.0744993	0.0569012	0.0190146	0.992815
chr5_71405879	downstream_env_factor	percentage	23	-8.90457	5.36215	-20.17	2.36088	-1.66064	0.114105	0.192818	0.0616929	0.162448	0.97029
chr5_71405908	downstream_env_factor	percentage	22	7.38266	5.37863	-3.96526	18.7306	1.37259	0.187718	0.238632	0.0947877	0.188928	0.97029
chr5_71405931	downstream_env_factor	percentage	23	-0.297348	4.24781	-9.22168	8.62698	-0.0700003	0.944965	0.202204	0.248672	-0.0582455	0.99394
chr5_71405947	downstream_env_factor	percentage	23	3.29583	5.11397	-7.44823	14.0399	0.644475	0.527396	0.208558	0.134112	0.0940625	0.992815
chr5_71405987	downstream_env_factor	percentage	23	6.70648	3.96233	-1.61807	15.031	1.69256	0.107776	0.294643	0.178201	0.165083	0.97029
chr5_71406007	downstream_env_factor	percentage	23	2.79713	5.78219	-9.35079	14.9451	0.48375	0.634396	0.147203	0.119564	0.0324097	0.992815
chr5_71406021	downstream_env_factor	percentage	23	-2.22729	4.53518	-11.7553	7.30076	-0.491115	0.629279	0.159607	0.0735897	0.102354	0.992815
chr5_71406065	downstream_env_factor	percentage	23	-0.895872	4.60393	-10.5684	8.77662	-0.194589	0.847894	0.0949813	0.116383	-0.0236477	0.99394
chr5_71406102	downstream_env_factor	percentage	23	7.67457	7.15083	-7.34875	22.6979	1.07324	0.29734	0.196061	0.130005	0.0821647	0.97029
chr5_71406151	downstream_env_factor	percentage	23	0.102987	6.51355	-13.5815	13.7874	0.0158113	0.987559	0.0478505	0.0621022	-0.0149679	0.995106
chr5_71406309	downstream_env_factor	percentage	23	2.7382	6.17731	-10.2399	15.7163	0.443268	0.662854	0.400649	0.342589	0.0968727	0.99394
chr5_71406578	downstream_env_factor	percentage	22	11.0671	5.53153	-0.603391	22.7376	2.00073	0.0616526	0.432429	0.298919	0.235232	0.97029
chr5_71406584	downstream_env_factor	percentage	23	-2.70434	2.89477	-8.78603	3.37736	-0.934213	0.362558	0.219539	0.1983	0.0272137	0.97029
chr5_71406622	downstream_env_factor	percentage	23	-1.91362	6.18237	-14.9023	11.0751	-0.309528	0.760474	0.145043	0.102243	0.0500608	0.99394
chr5_71406631	downstream_env_factor	percentage	23	1.83275	5.20526	-9.10309	12.7686	0.352096	0.728855	0.0236764	0.0175419	0.00628321	0.99394
chr5_71406646	downstream_env_factor	percentage	23	-5.86111	3.74924	-13.738	2.01574	-1.56328	0.135397	0.165093	0.0603243	0.125485	0.97029
chr5_71406682	downstream_env_factor	percentage	23	0.801553	4.73778	-9.15214	10.7552	0.169183	0.867539	0.149105	0.0780523	0.0835033	0.99394
chr5_71406712	downstream_env_factor	percentage	23	-2.95713	4.66469	-12.7573	6.84302	-0.633939	0.534095	0.0641	0.039712	0.0260583	0.992815
chr5_71406716	downstream_env_factor	percentage	23	1.66724	2.63283	-3.86414	7.19862	0.633249	0.534535	0.119419	0.0904048	0.0329489	0.992815
chr5_71406796	downstream_env_factor	percentage	23	-1.16497	3.90675	-9.37274	7.0428	-0.298195	0.768969	0.0958339	0.10931	-0.0149043	0.99394
chr5_71406804	downstream_env_factor	percentage	23	5.37101	5.28074	-5.72341	16.4654	1.01709	0.322585	0.210704	0.154233	0.0715462	0.97029
chr5_71406881	downstream_env_factor	percentage	22	8.94987	5.41773	-2.48055	20.3803	1.65196	0.116892	0.163936	0.0404886	0.147653	0.97029
chr5_71406931	downstream_env_factor	percentage	23	5.54285	3.95272	-2.76149	13.8472	1.40229	0.17784	0.265873	0.183831	0.111755	0.97029
chr5_71406943	downstream_env_factor	percentage	23	0.841153	4.53788	-8.69258	10.3749	0.185363	0.855017	0.0190523	0.0377727	-0.019084	0.99394
chr5_71406946	downstream_env_factor	percentage	23	-1.36729	2.92017	-7.50235	4.76776	-0.468223	0.645245	0.248916	0.216542	0.0431033	0.992815
chr5_71406976	downstream_env_factor	percentage	18	4.41783	25.5077	-50.6881	59.5238	0.173196	0.865165	0.381893	0.379021	0.00464664	0.99394
chr5_71406995	downstream_env_factor	percentage	23	1.81852	4.20837	-7.02294	10.66	0.43212	0.670786	0.131509	0.140119	-0.00991413	0.99394
chr5_71407061	downstream_env_factor	percentage	22	15.2754	12.3738	-10.831	41.3819	1.2345	0.233811	0.292939	0.225462	0.095432	0.97029
chr5_71407073	downstream_env_factor	percentage	23	-4.81391	6.84671	-19.1983	9.5705	-0.703098	0.49099	0.317527	0.308892	0.0126533	0.977841
chr5_71407128	downstream_env_factor	percentage	19	27.2839	16.2638	-7.59857	62.1664	1.67758	0.115604	0.321081	0.18537	0.199892	0.97029
chr5_71407145	downstream_env_factor	percentage	23	2.95315	14.5944	-27.7086	33.6149	0.202348	0.841914	0.3279	0.312804	0.0224603	0.99394
chr5_71407192	downstream_env_factor	percentage	23	14.7988	14.9709	-16.6539	46.2515	0.988503	0.336009	0.169464	0.115198	0.0653378	0.97029
chr5_71407200	downstream_env_factor	percentage	23	12.2093	14.4775	-18.2068	42.6253	0.843327	0.410113	0.210189	0.129507	0.102154	0.97029
chr5_71407280	downstream_env_factor	percentage	17	-3.84449	29.069	-67.1805	59.4915	-0.132254	0.896975	0.26296	0.265481	-0.00342064	0.99394
chr5_71407310	downstream_env_factor	percentage	23	-16.9897	9.86437	-37.714	3.73457	-1.72233	0.102148	0.182268	0.0337524	0.181619	0.97029
chr5_71407327	downstream_env_factor	percentage	22	4.9018	9.35251	-14.8303	24.6339	0.524116	0.606964	0.0284561	0.0110846	0.0178802	0.992815
chr5_71407366	downstream_env_factor	percentage	22	14.0866	9.71718	-6.41487	34.5881	1.44966	0.165352	0.149733	0.0418129	0.126925	0.97029
chr5_71407398	downstream_env_factor	percentage	23	1.77316	6.48117	-11.8433	15.3896	0.273587	0.787517	0.086202	0.127859	-0.0455866	0.99394
chr5_71407484	downstream_env_factor	percentage	23	0.530691	6.54385	-13.2174	14.2788	0.0810976	0.936259	0.0635784	0.056376	0.00769142	0.99394
chr5_71407487	downstream_env_factor	percentage	23	-0.621991	3.71568	-8.42834	7.18436	-0.167396	0.868925	0.235797	0.232895	0.00379615	0.99394
chr5_71407489	downstream_env_factor	percentage	23	4.24115	6.64178	-9.71271	18.195	0.638556	0.531153	0.10287	0.0994743	0.003785	0.992815
chr5_71407551	downstream_env_factor	percentage	23	-19.8425	6.26036	-32.995	-6.68996	-3.16954	0.00530585	0.378528	0.0255695	0.567939	0.289373
chr5_71407575	downstream_env_factor	percentage	23	2.85015	5.6776	-9.07805	14.7783	0.501999	0.621753	0.0251162	0.0372369	-0.012433	0.992815
chr5_71407587	downstream_env_factor	percentage	23	-4.13828	5.10688	-14.8674	6.59087	-0.810335	0.428332	0.126464	0.122875	0.00410906	0.97029
chr5_71407648	downstream_env_factor	percentage	23	0.255447	2.54825	-5.09823	5.60913	0.100244	0.921259	0.110108	0.0737879	0.0408142	0.99394
chr5_71407673	downstream_env_factor	percentage	23	5.21702	4.01651	-3.22136	13.6554	1.29889	0.210374	0.288256	0.203329	0.119323	0.97029
chr5_71407706	downstream_env_factor	percentage	23	4.72489	4.89229	-5.55342	15.0032	0.965783	0.34695	0.0843956	0.0394463	0.0490925	0.97029
chr5_71407722	downstream_env_factor	percentage	23	-2.57956	3.24912	-9.40571	4.24659	-0.793926	0.437581	0.261385	0.235067	0.0356315	0.97029
chr5_71407750	downstream_env_factor	percentage	22	1.82949	10.5395	-20.407	24.066	0.173584	0.864243	0.156217	0.102974	0.0631001	0.99394
chr5_71407788	downstream_env_factor	percentage	23	-8.09682	9.85512	-28.8017	12.608	-0.821585	0.422062	0.047276	0.0209317	0.0276515	0.97029
chr5_71407803	downstream_env_factor	percentage	23	-6.42904	2.2855	-11.2307	-1.62739	-2.81297	0.0115121	0.318349	0.0311055	0.421393	0.429583
chr5_71407807	downstream_env_factor	percentage	23	-5.48124	3.73793	-13.3343	2.37185	-1.46638	0.159797	0.167027	0.0323425	0.161691	0.97029
chr5_71407857	downstream_env_factor	percentage	23	-5.34092	3.42296	-12.5323	1.85045	-1.56032	0.136093	0.125989	0.0241451	0.116525	0.97029
chr5_71408006	downstream_env_factor	percentage	23	-4.39908	5.24028	-15.4085	6.61035	-0.839474	0.412215	0.0637729	0.0216399	0.0450029	0.97029
chr5_71408147	downstream_env_factor	percentage	21	6.18705	5.09638	-4.61679	16.9909	1.21401	0.24236	0.273584	0.122926	0.207399	0.97029
chr5_71408282	downstream_env_factor	percentage	23	3.73932	4.40188	-5.50868	12.9873	0.849483	0.40677	0.202521	0.13712	0.0820102	0.97029
chr5_71408314	downstream_env_factor	percentage	23	8.7206	5.09995	-1.994	19.4352	1.70994	0.104459	0.192244	0.0820528	0.136417	0.97029
chr5_71408342	downstream_env_factor	percentage	23	-1.39084	3.98366	-9.76021	6.97852	-0.349137	0.731038	0.160463	0.145587	0.0177187	0.99394
chr5_71408373	downstream_env_factor	percentage	23	5.51739	4.18999	-3.28546	14.3202	1.3168	0.204425	0.189306	0.104704	0.104357	0.97029
chr5_71408376	downstream_env_factor	percentage	23	4.90839	6.28294	-8.29158	18.1084	0.781225	0.444825	0.131995	0.0521221	0.0920191	0.97029
chr5_71408469	downstream_env_factor	percentage	23	11.3018	5.8062	-0.896565	23.5002	1.94651	0.0673736	0.264666	0.0971645	0.227789	0.97029
chr5_71409194	downstream_env_factor	percentage	24	13.064	12.1435	-12.3527	38.4807	1.0758	0.295487	0.379884	0.226992	0.246555	0.97029
chr5_71409272	downstream_env_factor	percentage	24	10.0314	12.634	-16.4118	36.4747	0.794001	0.437	0.444549	0.366233	0.140995	0.97029
chr5_71409298	downstream_env_factor	percentage	23	9.67797	14.8623	-21.5466	40.9025	0.651175	0.52316	0.256689	0.12663	0.174972	0.992815
chr5_71409485	downstream_env_factor	percentage	23	2.31279	15.6195	-30.5025	35.1281	0.148071	0.883933	0.214674	0.150909	0.0811949	0.99394
chr5_71409684	downstream_env_factor	percentage	24	-1.25437	13.5494	-29.6136	27.1048	-0.0925773	0.927209	0.214096	0.182611	0.0400613	0.99394
chr5_71409976	downstream_env_factor	percentage	24	7.87731	16.7639	-27.2098	42.9645	0.469899	0.643776	0.271417	0.199246	0.0990564	0.992815
chr5_71409990	downstream_env_factor	percentage	24	-6.43957	14.5508	-36.8946	24.0155	-0.442559	0.663082	0.263029	0.196941	0.089676	0.99394
chr5_71410038	downstream_env_factor	percentage	23	12.7256	14.7684	-18.3018	43.7529	0.861675	0.4002	0.233021	0.188835	0.05761	0.97029
chr5_71410048	downstream_env_factor	percentage	19	3.28163	19.3976	-38.3221	44.8854	0.169177	0.868077	0.148368	0.23794	-0.105177	0.99394
chr5_71410055	downstream_env_factor	percentage	24	7.35218	15.5549	-25.2045	39.9089	0.472662	0.641839	0.263132	0.168344	0.128637	0.992815
chr5_71410068	downstream_env_factor	percentage	23	11.6997	14.5549	-18.8789	42.2783	0.803834	0.431981	0.183709	0.120658	0.0772411	0.97029
chr5_71410188	downstream_env_factor	percentage	23	-0.967071	5.88162	-13.3239	11.3898	-0.164423	0.871231	0.0135626	0.0090651	0.00455934	0.99394
chr5_71410225	downstream_env_factor	percentage	24	-3.5302	4.32744	-12.5876	5.52723	-0.815772	0.42474	0.158128	0.0909122	0.0798415	0.97029
chr5_71410235	downstream_env_factor	percentage	24	2.90509	6.62721	-10.9658	16.776	0.438357	0.666071	0.181596	0.171842	0.0119175	0.99394
chr5_71410241	downstream_env_factor	percentage	23	-0.219583	5.40295	-11.5708	11.1316	-0.0406413	0.968029	0.0995064	0.0787501	0.02305	0.99394
chr5_71410391	downstream_env_factor	percentage	24	6.31327	7.51602	-9.41793	22.0445	0.839975	0.411368	0.194841	0.15837	0.0452967	0.97029
chr5_71410488	downstream_env_factor	percentage	23	-5.38201	7.51528	-21.171	10.407	-0.716142	0.483092	0.25512	0.202012	0.0712964	0.97029
chr5_71410632	downstream_env_factor	percentage	22	-8.24135	6.99148	-22.9921	6.50939	-1.17877	0.254726	0.185669	0.120579	0.0799311	0.97029
chr5_71411017	downstream_env_factor	percentage	23	2.53976	5.35225	-8.70489	13.7844	0.474523	0.640833	0.147589	0.11599	0.0370697	0.992815
chr5_71411081	downstream_env_factor	percentage	22	-5.74883	10.0898	-27.0364	15.5388	-0.569767	0.576288	0.3052	0.164705	0.202208	0.992815
chr5_71411148	downstream_env_factor	percentage	24	1.56434	6.35171	-11.7299	14.8586	0.246287	0.808101	0.108918	0.112752	-0.00430194	0.99394
chr5_71411156	downstream_env_factor	percentage	23	7.07236	5.26455	-3.98806	18.1328	1.34339	0.195838	0.25605	0.179045	0.103509	0.97029
chr5_71411161	downstream_env_factor	percentage	23	1.48073	10.4148	-20.3999	23.3614	0.142176	0.888521	0.117811	0.111304	0.00737622	0.99394
chr5_71411211	downstream_env_factor	percentage	23	-1.16826	5.04012	-11.7572	9.42063	-0.231792	0.819314	0.0293649	0.0163833	0.0133743	0.99394
chr5_71411251	downstream_env_factor	percentage	24	0.191642	2.6023	-5.25504	5.63833	0.0736433	0.942064	0.0507703	0.0577468	-0.00734971	0.99394
chr5_71411367	downstream_env_factor	percentage	24	-3.8831	2.42251	-8.95347	1.18728	-1.60292	0.125447	0.315372	0.231106	0.123083	0.97029
chr5_71411369	downstream_env_factor	percentage	24	-3.3423	6.29789	-16.5239	9.83932	-0.530702	0.601774	0.0970914	0.0768397	0.0224293	0.992815
chr5_71411407	downstream_env_factor	percentage	24	-0.660118	5.13051	-11.3984	10.0782	-0.128665	0.898975	0.0757148	0.0532322	0.0243242	0.99394
chr5_71411412	downstream_env_factor	percentage	23	-0.92846	3.83705	-8.9898	7.13288	-0.241972	0.811537	0.385339	0.35882	0.0431447	0.99394
chr5_71411499	downstream_env_factor	percentage	23	-0.717165	7.14086	-15.7196	14.2852	-0.100431	0.921112	0.0927687	0.083821	0.00986263	0.99394
chr5_71411512	downstream_env_factor	percentage	24	-4.06249	3.94701	-12.3237	4.1987	-1.02926	0.316285	0.198349	0.105493	0.115831	0.97029
chr5_71411565	downstream_env_factor	percentage	22	3.42764	9.09164	-15.754	22.6093	0.37701	0.710831	0.109985	0.105235	0.00533755	0.99394
chr5_71411589	downstream_env_factor	percentage	24	-3.32744	3.51294	-10.6801	4.02522	-0.947195	0.355432	0.134174	0.0938084	0.0466204	0.97029
chr5_71411600	downstream_env_factor	percentage	18	12.8176	30.3176	-52.6795	78.3147	0.422778	0.679367	0.171725	0.223884	-0.062974	0.99394
chr5_71411627	downstream_env_factor	percentage	24	3.44318	4.8126	-6.62971	13.5161	0.715451	0.483031	0.1078	0.077021	0.0344984	0.97029
chr5_71411635	downstream_env_factor	percentage	24	-5.02582	4.08308	-13.5718	3.52018	-1.23089	0.233385	0.304879	0.240923	0.0920074	0.97029
chr5_71411662	downstream_env_factor	percentage	23	-6.48802	3.94356	-14.7731	1.79709	-1.64522	0.117274	0.146803	0.0548861	0.107732	0.97029
chr5_71411691	downstream_env_factor	percentage	24	-0.845401	4.46745	-10.1959	8.50509	-0.189236	0.851915	0.116628	0.0927457	0.0270352	0.99394
chr5_71411729	downstream_env_factor	percentage	23	-12.2223	5.13924	-23.0195	-1.42521	-2.37824	0.0286777	0.536453	0.382377	0.332383	0.70112
chr5_71411738	downstream_env_factor	percentage	23	-1.08767	3.62322	-8.69978	6.52443	-0.300195	0.767468	0.103019	0.076283	0.0298063	0.99394
chr5_71411782	downstream_env_factor	percentage	23	-13.8365	3.8987	-22.0274	-5.64568	-3.54902	0.00229295	0.53917	0.251831	0.623525	0.147791
chr5_71411915	downstream_env_factor	percentage	23	-96.5288	8.65739	-114.717	-78.3403	-11.1499	1.63157e-09	0.896987	0.0927054	7.80753	2.89195e-07
chr5_71412078	downstream_env_factor	percentage	24	0.667185	4.30622	-8.34583	9.6802	0.154935	0.878506	0.0608097	0.0752217	-0.0153451	0.99394
chr5_71412110	downstream_env_factor	percentage	23	0.954124	5.62928	-10.8725	12.7808	0.169493	0.867299	0.0561903	0.0479458	0.00873528	0.99394
chr5_71412321	downstream_env_factor	percentage	22	4.41251	7.85582	-12.1618	20.9868	0.561687	0.581659	0.106892	0.095223	0.0130661	0.992815
chr5_71412329	downstream_env_factor	percentage	24	3.91664	3.47727	-3.36138	11.1947	1.12635	0.274042	0.347927	0.310815	0.0569131	0.97029
chr5_71412395	downstream_env_factor	percentage	24	7.88095	13.3221	-20.0026	35.7645	0.591569	0.561112	0.20702	0.188455	0.0234117	0.992815
chr5_71412410	downstream_env_factor	percentage	22	0.938864	3.85966	-7.2043	9.08203	0.24325	0.810722	0.183225	0.209119	-0.0317027	0.99394
chr5_71412469	downstream_env_factor	percentage	23	-0.425751	7.89101	-17.0042	16.1527	-0.0539539	0.957566	0.0436343	0.061351	-0.018525	0.99394
chr5_71412736	downstream_env_factor	percentage	23	-17.9546	14.2196	-47.8288	11.9196	-1.26267	0.222823	0.337998	0.21683	0.183034	0.97029
chr5_71412902	downstream_env_factor	percentage	24	-2.47064	1.55232	-5.71969	0.778409	-1.59158	0.127981	0.221041	0.117903	0.132405	0.97029
chr5_71412955	downstream_env_factor	percentage	15	97.4139	16.989	59.5599	135.268	5.73392	0.000189288	0.798974	0.0363668	3.79358	0.0223675
chr5_71413393	downstream_env_factor	percentage	24	1.30328	4.35857	-7.81931	10.4259	0.299016	0.768174	0.126685	0.131189	-0.00515791	0.99394
chr5_71413396	downstream_env_factor	percentage	24	-2.13722	4.88925	-12.3705	8.09611	-0.437125	0.666948	0.0944592	0.0739408	0.0226588	0.99394
chr5_71413507	downstream_env_factor	percentage	24	4.60262	2.58404	-0.805836	10.0111	1.78117	0.0908779	0.348843	0.172551	0.270736	0.97029
chr5_71413551	downstream_env_factor	percentage	23	4.55207	3.3595	-2.50598	11.6101	1.35498	0.192186	0.284843	0.217706	0.0938771	0.97029
chr5_71413556	downstream_env_factor	percentage	24	0.374417	4.8216	-9.7173	10.4661	0.0776541	0.938915	0.174107	0.186562	-0.0150806	0.99394
chr5_71414062	downstream_env_factor	percentage	23	-4.67698	7.94611	-21.3711	12.0172	-0.588587	0.563452	0.132432	0.145532	-0.015099	0.992815
chr5_71414153	downstream_env_factor	percentage	23	-5.24165	5.71005	-17.238	6.75471	-0.917969	0.370772	0.203119	0.171581	0.0395769	0.97029
chr5_71414245	downstream_env_factor	percentage	24	-2.73386	5.99332	-15.278	9.8103	-0.456152	0.653452	0.13871	0.107054	0.036754	0.993357
chr5_71414390	downstream_env_factor	percentage	23	-15.1618	3.96518	-23.4923	-6.83122	-3.82372	0.00124386	0.468056	0.0422083	0.800551	0.110237
chr5_71414471	downstream_env_factor	percentage	23	5.95711	4.27308	-3.02029	14.9345	1.3941	0.180259	0.169501	0.0888342	0.0971301	0.97029
chr5_71414685	downstream_env_factor	percentage	23	-1.05214	6.18834	-14.0534	11.9491	-0.170019	0.866892	0.123936	0.10066	0.0265684	0.99394
chr5_71414820	downstream_env_factor	percentage	23	-4.30385	3.61029	-11.8888	3.2811	-1.19211	0.2487	0.312721	0.243126	0.101262	0.97029
chr5_71414862	downstream_env_factor	percentage	23	-3.21051	2.49467	-8.45161	2.03058	-1.28695	0.214416	0.440827	0.396012	0.080144	0.97029
chr5_71414913	downstream_env_factor	percentage	23	0.45389	2.10877	-3.97647	4.88425	0.215239	0.832001	0.112481	0.110196	0.00257377	0.99394
chr5_71414946	downstream_env_factor	percentage	23	1.86319	4.78765	-8.1953	11.9217	0.389165	0.70172	0.0845426	0.0676201	0.0184853	0.99394
chr5_71414992	downstream_env_factor	percentage	22	-0.16346	5.29983	-11.3451	11.0182	-0.0308425	0.975754	0.15091	0.121107	0.0351	0.99394
chr5_71415284	downstream_env_factor	percentage	22	0.307349	3.60766	-7.30415	7.91885	0.0851933	0.933103	0.146524	0.117397	0.0341278	0.99394
chr5_71415323	downstream_env_factor	percentage	23	-5.75939	4.94355	-16.1454	4.62661	-1.16503	0.259214	0.0841912	0.0207216	0.0693044	0.97029
chr5_71415466	downstream_env_factor	percentage	23	3.9332	5.5472	-7.72104	15.5874	0.709042	0.487381	0.0501352	0.0236055	0.02793	0.97614
chr5_71415716	downstream_env_factor	percentage	23	-2.4664	8.60342	-20.5415	15.6087	-0.286676	0.777634	0.130668	0.126699	0.00456575	0.99394
chr5_71415729	downstream_env_factor	percentage	23	0.142672	1.46167	-2.92818	3.21353	0.0976088	0.923322	0.120596	0.11033	0.0116729	0.99394
chr5_71415760	downstream_env_factor	percentage	17	100	8.76648e-15	100	100	1.14071e+16	1.38772e-187	1	0.197569	Inf	9.83893e-185
chr5_71415909	downstream_env_factor	percentage	23	4.43914	4.30546	-4.60631	13.4846	1.03105	0.316174	0.0633096	0.00870615	0.0582941	0.97029
chr5_71415932	downstream_env_factor	percentage	22	4.43806	3.48084	-2.90587	11.782	1.275	0.219461	0.113124	0.0355744	0.0874412	0.97029
chr5_71416072	downstream_env_factor	percentage	17	91.8989	3.26418	84.7869	99.011	28.1537	2.49807e-12	0.987861	0.186025	66.0528	5.90378e-10
chr5_71416263	downstream_env_factor	percentage	22	1.1601	5.57568	-10.6036	12.9238	0.208063	0.837652	0.0353076	0.032851	0.00254649	0.99394
chr5_71416422	downstream_env_factor	percentage	22	2.99839	2.84119	-2.996	8.99279	1.05533	0.306043	0.32072	0.276218	0.065513	0.97029
chr5_71416460	downstream_env_factor	percentage	22	4.06074	4.51757	-5.47051	13.592	0.898876	0.381275	0.0979001	0.0528741	0.0499125	0.97029
chr5_71416476	downstream_env_factor	percentage	22	-0.00749426	3.91754	-8.27278	8.25779	-0.001913	0.998496	0.0243597	0.0275249	-0.00324414	0.998496
chr5_71416485	downstream_env_factor	percentage	22	-1.01349	3.06967	-7.48993	5.46294	-0.330164	0.74531	0.192396	0.195799	-0.00421408	0.99394
chr5_71416548	downstream_env_factor	percentage	23	-4.11106	4.33808	-13.225	5.00291	-0.947667	0.355849	0.239004	0.201036	0.049893	0.97029
chr5_71416560	downstream_env_factor	percentage	22	-6.52953	5.42398	-17.9731	4.91407	-1.20383	0.245152	0.165678	0.0582811	0.128724	0.97029
chr5_71416590	downstream_env_factor	percentage	22	2.29218	3.11981	-4.29006	8.87441	0.734716	0.472526	0.251864	0.193548	0.0779493	0.97029
chr5_71416646	downstream_env_factor	percentage	22	-0.579715	2.93413	-6.7702	5.61077	-0.197576	0.84572	0.147468	0.143483	0.00467474	0.99394
chr5_71416689	downstream_env_factor	percentage	23	1.67941	2.53771	-3.65213	7.01095	0.661781	0.516495	0.0554787	0.0259815	0.0312298	0.992815
chr5_71416695	downstream_env_factor	percentage	23	2.49934	4.28908	-6.51167	11.5104	0.582722	0.567309	0.104759	0.0783322	0.0295192	0.992815
chr5_71416941	downstream_env_factor	percentage	16	93.3614	2.35557	88.1768	98.5459	39.6343	3.19795e-13	0.994315	0.182493	142.807	1.13367e-10
chr5_71417227	downstream_env_factor	percentage	16	98.589	19.2316	56.2605	140.917	5.1264	0.000330156	0.732343	0.0928871	2.38909	0.0334401
chr5_71417351	downstream_env_factor	percentage	23	3.74713	4.71034	-6.14892	13.6432	0.795512	0.436681	0.231033	0.203997	0.0351578	0.97029
chr5_71417523	downstream_env_factor	percentage	23	-0.792696	6.01283	-13.4252	11.8398	-0.131834	0.896578	0.0889328	0.142784	-0.0591075	0.99394
chr5_71417547	downstream_env_factor	percentage	21	6.45385	6.00905	-6.28477	19.1925	1.07402	0.298744	0.283753	0.210469	0.102317	0.97029
chr5_71417557	downstream_env_factor	percentage	23	0.377229	7.96823	-16.3634	17.1179	0.0473416	0.962762	0.0117319	0.0116088	0.000124513	0.99394
chr5_71417603	downstream_env_factor	percentage	23	3.37454	2.9747	-2.87507	9.62414	1.13441	0.271503	0.126126	0.0636486	0.0714941	0.97029
chr5_71417809	downstream_env_factor	percentage	23	-5.3309	5.64427	-17.1891	6.52727	-0.94448	0.357431	0.138869	0.0961931	0.0495579	0.97029
chr5_71417903	downstream_env_factor	percentage	22	-8.89612	7.41065	-24.5312	6.73898	-1.20045	0.246426	0.195512	0.127316	0.0847696	0.97029
chr5_71418177	downstream_env_factor	percentage	23	-1.49956	6.97893	-16.1617	13.1626	-0.21487	0.832284	0.0946992	0.0727819	0.02421	0.99394
chr5_71418379	downstream_env_factor	percentage	21	-5.54006	6.9567	-20.2876	9.20749	-0.796363	0.437478	0.288054	0.252825	0.0494819	0.97029
chr5_71418672	downstream_env_factor	percentage	22	0.714713	8.82139	-17.8968	19.3262	0.0810205	0.936372	0.0508645	0.0474807	0.00356509	0.99394
chr5_71418709	downstream_env_factor	percentage	21	-3.59662	2.93192	-9.81201	2.61878	-1.22671	0.237678	0.27522	0.0467356	0.315246	0.97029
chr5_71418831	downstream_env_factor	percentage	21	9.80209	5.44471	-1.74019	21.3444	1.80029	0.0906949	0.192184	0.0148307	0.219547	0.97029
chr5_71418911	downstream_env_factor	percentage	22	-7.29248	9.64	-27.6311	13.0461	-0.756482	0.459716	0.0759304	0.0365929	0.0425698	0.97029
chr5_71419186	downstream_env_factor	percentage	18	9.90316	10.0205	-11.7448	31.5511	0.988289	0.341049	0.11841	0.0521745	0.075132	0.97029
chr5_71419454	downstream_env_factor	percentage	22	-10.7742	3.67141	-18.5203	-3.02825	-2.93463	0.00925679	0.505192	0.212432	0.591662	0.377481
chr5_71419945	downstream_env_factor	percentage	21	3.86547	6.80862	-10.5682	18.2991	0.567732	0.578097	0.155597	0.131505	0.0285315	0.992815
chr5_71420082	downstream_env_factor	percentage	20	-2.46812	5.11819	-13.3773	8.44104	-0.482225	0.636607	0.169629	0.199345	-0.0357869	0.992815
chr5_71420271	downstream_env_factor	percentage	20	6.27938	6.0641	-6.64594	19.2047	1.0355	0.316841	0.115067	0.0494779	0.0741174	0.97029
chr5_71420509	downstream_env_factor	percentage	20	-28.4386	9.58287	-48.864	-8.01314	-2.96764	0.00958343	0.444269	0.0772024	0.66051	0.377481
chr5_71420673	downstream_env_factor	percentage	19	7.09064	5.93724	-5.64348	19.8248	1.19426	0.252217	0.324881	0.268151	0.0840291	0.97029
chr5_71420689	downstream_env_factor	percentage	22	-8.91553	5.50084	-20.5213	2.69023	-1.62076	0.123469	0.303442	0.190245	0.16251	0.97029
chr5_71420711	downstream_env_factor	percentage	21	2.87549	4.61607	-6.91013	12.6611	0.622932	0.542107	0.088421	0.0672954	0.0231747	0.992815
chr5_71420743	downstream_env_factor	percentage	20	2.05127	4.54914	-7.645	11.7475	0.450913	0.658502	0.135729	0.0614754	0.0859152	0.993357
chr5_71420871	downstream_env_factor	percentage	22	-7.13831	4.82532	-17.3188	3.04224	-1.47934	0.157341	0.395773	0.251208	0.239257	0.97029
chr5_71420903	downstream_env_factor	percentage	22	2.81651	5.87552	-9.57974	15.2128	0.479365	0.637788	0.0390582	0.0391905	-0.000137721	0.992815
chr5_71420931	downstream_env_factor	percentage	22	5.02793	2.41025	-0.05725	10.1131	2.08606	0.0523516	0.492256	0.367401	0.245901	0.94681
chr5_71420947	downstream_env_factor	percentage	22	-21.1554	10.4807	-43.2677	0.956902	-2.01851	0.0595995	0.218503	0.0356217	0.234014	0.97029
chr5_71421050	downstream_env_factor	percentage	21	-7.43038	9.87513	-28.3647	13.504	-0.752434	0.462717	0.104047	0.105144	-0.00122419	0.97029
chr5_71421082	downstream_env_factor	percentage	21	1.57267	12.601	-25.1402	28.2855	0.124805	0.902232	0.0914598	0.0831666	0.00912803	0.99394
chr5_71421167	downstream_env_factor	percentage	21	-6.43255	5.28264	-17.6313	4.76615	-1.21768	0.241001	0.191917	0.130158	0.0764265	0.97029
chr5_71421840	downstream_env_factor	percentage	17	27.8849	29.361	-36.0873	91.8571	0.949725	0.360988	0.278861	0.235926	0.0595375	0.97029
chr5_71421872	downstream_env_factor	percentage	21	12.8864	6.81205	-1.55447	27.3273	1.89171	0.0767722	0.286839	0.084489	0.283738	0.97029
chr5_71422075	downstream_env_factor	percentage	21	-2.34212	5.50123	-14.0042	9.31996	-0.425745	0.675965	0.399096	0.416116	-0.0283255	0.99394
chr5_71422344	downstream_env_factor	percentage	20	11.1714	5.95419	-1.51964	23.8625	1.87623	0.0802192	0.268716	0.101998	0.227981	0.97029
chr5_71422465	downstream_env_factor	percentage	18	18.0844	15.2867	-14.9404	51.1092	1.18302	0.257985	0.155891	0.036394	0.141566	0.97029
chr5_71422559	downstream_env_factor	percentage	22	5.25652	8.52422	-12.728	23.2411	0.616657	0.545631	0.178605	0.152312	0.03201	0.992815
chr5_71422606	downstream_env_factor	percentage	11	77.1397	33.5133	-4.8645	159.144	2.30176	0.0609532	0.513295	0.0835267	0.883017	0.97029
chr5_71422698	downstream_env_factor	percentage	21	0.693066	15.8281	-32.861	34.2471	0.0437871	0.965616	0.294167	0.283501	0.0151107	0.99394
chr5_71422741	downstream_env_factor	percentage	20	-17.5773	12.1966	-43.5737	8.41909	-1.44117	0.170087	0.517553	0.456374	0.126809	0.97029
chr5_71423100	downstream_env_factor	percentage	21	3.36767	4.95154	-7.12913	13.8645	0.680126	0.506147	0.193825	0.146293	0.0589605	0.992815
chr5_71423116	downstream_env_factor	percentage	22	2.83225	4.42701	-6.50792	12.1724	0.639767	0.530852	0.0740011	0.0378804	0.0390073	0.992815
chr5_71423229	downstream_env_factor	percentage	21	-11.7625	8.7168	-30.2413	6.71631	-1.3494	0.195993	0.273894	0.149793	0.170914	0.97029
chr5_71423231	downstream_env_factor	percentage	19	-2.47415	6.60026	-16.6303	11.682	-0.374856	0.713385	0.10978	0.105275	0.00505988	0.99394
chr5_71423254	downstream_env_factor	percentage	21	-3.54763	9.06553	-22.7657	15.6704	-0.391332	0.700714	0.0683004	0.0716291	-0.00357267	0.99394
chr5_71423293	downstream_env_factor	percentage	20	4.58879	6.22426	-8.6779	17.8555	0.737243	0.47235	0.105838	0.0947212	0.0124329	0.97029
chr5_71423327	downstream_env_factor	percentage	20	2.01379	2.41539	-3.13448	7.16207	0.833736	0.417509	0.339586	0.31119	0.0429974	0.97029
chr5_71423387	downstream_env_factor	percentage	21	2.64867	1.86325	-1.30124	6.59858	1.42153	0.174361	0.263634	0.043571	0.29885	0.97029
chr5_71423414	downstream_env_factor	percentage	21	-1.74766	3.15176	-8.4291	4.93378	-0.554503	0.586903	0.180446	0.0730293	0.131068	0.992815
chr5_71423419	downstream_env_factor	percentage	21	1.2924	2.12354	-3.20931	5.7941	0.608604	0.55133	0.139237	0.115244	0.0278738	0.992815
chr5_71423447	downstream_env_factor	percentage	20	-6.90361	5.14826	-17.8769	4.06966	-1.34096	0.199888	0.127648	0.019243	0.124268	0.97029
chr5_71423659	downstream_env_factor	percentage	19	7.63472	4.25016	-1.48095	16.7504	1.79634	0.094044	0.208569	0.00844267	0.252867	0.97029
chr5_71423860	downstream_env_factor	percentage	20	-1.52128	7.60779	-17.7369	14.6944	-0.199963	0.844195	0.25014	0.208926	0.0549628	0.99394
chr5_71424000	downstream_env_factor	percentage	20	0.552356	8.66199	-17.9102	19.0149	0.0637678	0.949997	0.221706	0.238205	-0.0211977	0.99394
chr5_71424024	downstream_env_factor	percentage	20	-5.0053	3.12386	-11.6636	1.65304	-1.60228	0.129938	0.30608	0.199649	0.153377	0.97029
chr5_71424060	downstream_env_factor	percentage	19	-5.09577	5.34711	-16.5642	6.37264	-0.952996	0.356757	0.153138	0.146332	0.00803647	0.97029
chr5_71424202	downstream_env_factor	percentage	19	14.1243	9.99846	-7.32031	35.5688	1.41264	0.179604	0.291832	0.207407	0.119216	0.97029
chr5_71424221	downstream_env_factor	percentage	18	10.4885	9.11556	-9.20447	30.1815	1.15061	0.270616	0.197872	0.141341	0.0704759	0.97029
chr5_71424287	downstream_env_factor	percentage	20	-13.3583	10.294	-35.2995	8.58294	-1.29767	0.214002	0.240854	0.196271	0.0587285	0.97029
chr5_71424369	downstream_env_factor	percentage	21	6.20905	5.83088	-6.15186	18.57	1.06486	0.302748	0.351707	0.0727505	0.430295	0.97029
chr5_71424437	downstream_env_factor	percentage	19	6.65922	4.84252	-3.72696	17.0454	1.37515	0.190691	0.170382	0.0673093	0.124241	0.97029
chr5_71424472	downstream_env_factor	percentage	18	6.99959	5.67052	-5.25081	19.25	1.23438	0.238909	0.28769	0.111969	0.246693	0.97029
chr5_71424514	downstream_env_factor	percentage	20	2.53739	8.06079	-14.6438	19.7186	0.314782	0.757264	0.0442926	0.03438	0.0103721	0.99394
chr5_71424597	downstream_env_factor	percentage	20	2.85021	2.33539	-2.12755	7.82798	1.22044	0.241136	0.250642	0.0779494	0.230455	0.97029
chr5_71424622	downstream_env_factor	percentage	20	-6.00979	3.72446	-13.9483	1.92872	-1.6136	0.12745	0.463057	0.381415	0.152049	0.97029
chr5_71424801	downstream_env_factor	percentage	21	-2.95023	3.66226	-10.7139	4.81341	-0.805576	0.432297	0.31953	0.255764	0.0937092	0.97029
chr5_71424976	downstream_env_factor	percentage	21	0.114004	5.10623	-10.7107	10.9387	0.0223264	0.982464	0.214446	0.212277	0.00276209	0.995106

### Sheet: 1I_ONT_downstream_env_fibro
site	independent_variable	dependent_variable	N	b	se	b_95CI_lower	b_95CI_upper	t	P	R2AB	R2A	f2	Padj_fdr
chr5_71375512	downstream_env_factor	percentage	41	-4.37826	4.56483	-13.6362	4.87965	-0.959128	0.343892	0.0364148	0.0134696	0.0238123	0.869493
chr5_71375542	downstream_env_factor	percentage	40	1.2175	5.76081	-10.4776	12.9126	0.211342	0.833846	0.0269919	0.0653412	-0.0394132	0.986422
chr5_71375574	downstream_env_factor	percentage	40	-2.68801	2.69719	-8.1636	2.78758	-0.996597	0.325801	0.0474045	0.0212871	0.0274171	0.869493
chr5_71375598	downstream_env_factor	percentage	40	-10.1148	6.38317	-23.0733	2.84376	-1.5846	0.122053	0.0947761	0.0316228	0.0697653	0.834538
chr5_71375634	downstream_env_factor	percentage	40	-7.7427	4.86173	-17.6125	2.12713	-1.59258	0.120247	0.084769	0.0164482	0.0746488	0.834538
chr5_71375694	downstream_env_factor	percentage	41	-5.73561	3.38277	-12.5962	1.12496	-1.69554	0.0986068	0.141639	0.0876795	0.0628637	0.834538
chr5_71375719	downstream_env_factor	percentage	42	-0.113357	3.46864	-7.14149	6.91478	-0.0326807	0.974105	0.124735	0.0663312	0.0667275	0.991438
chr5_71375849	downstream_env_factor	percentage	42	-16.7647	5.73225	-28.3793	-5.15007	-2.92463	0.00585833	0.212549	0.0266881	0.236028	0.293744
chr5_71375938	downstream_env_factor	percentage	41	-22.816	11.573	-46.2871	0.655158	-1.97148	0.056392	0.129497	0.030617	0.113589	0.713179
chr5_71376002	downstream_env_factor	percentage	41	4.09549	4.6616	-5.35868	13.5497	0.878558	0.385468	0.0325093	0.0111511	0.0220759	0.913688
chr5_71376124	downstream_env_factor	percentage	39	0.916297	2.73914	-4.65031	6.4829	0.33452	0.740042	0.00686702	0.0107991	-0.00395929	0.978541
chr5_71376137	downstream_env_factor	percentage	40	3.38695	4.85388	-6.46695	13.2409	0.697783	0.489923	0.287766	0.230197	0.080829	0.948988
chr5_71376303	downstream_env_factor	percentage	38	-17.5201	13.6422	-45.2753	10.2352	-1.28425	0.207996	0.0782595	0.0487965	0.0319645	0.858716
chr5_71376346	downstream_env_factor	percentage	40	-1.64313	3.87072	-9.50111	6.21484	-0.424504	0.673797	0.0511079	0.0721255	-0.0221497	0.968883
chr5_71376394	downstream_env_factor	percentage	41	7.8675	5.90901	-4.11652	19.8515	1.33144	0.191413	0.0827305	0.030994	0.0564027	0.854578
chr5_71376399	downstream_env_factor	percentage	42	-5.78973	2.47003	-10.7945	-0.784973	-2.34399	0.0245583	0.137202	0.0829197	0.0629145	0.506752
chr5_71376457	downstream_env_factor	percentage	41	6.02849	4.78263	-3.67113	15.7281	1.2605	0.215599	0.0722285	0.0217874	0.0543681	0.867717
chr5_71376496	downstream_env_factor	percentage	42	1.4269	1.98786	-2.60088	5.45468	0.717809	0.477383	0.0668865	0.0245136	0.0454102	0.943443
chr5_71376551	downstream_env_factor	percentage	39	4.00681	7.86935	-11.9856	19.9993	0.509167	0.613924	0.204397	0.106076	0.123581	0.968883
chr5_71376575	downstream_env_factor	percentage	42	3.34993	2.4261	-1.56582	8.26569	1.38079	0.175629	0.176961	0.130827	0.0560535	0.854578
chr5_71376581	downstream_env_factor	percentage	41	-0.124972	2.42812	-5.04943	4.79948	-0.0514687	0.959237	0.0764267	0.0643802	0.0130433	0.991438
chr5_71376583	downstream_env_factor	percentage	42	-0.838904	2.19413	-5.28464	3.60683	-0.382339	0.704397	0.0167693	0.00319724	0.0138035	0.978541
chr5_71376650	downstream_env_factor	percentage	41	5.8029	7.48972	-9.38696	20.9928	0.774782	0.443528	0.0213141	0.0062335	0.015409	0.913688
chr5_71376745	downstream_env_factor	percentage	41	-0.767937	3.58538	-8.03943	6.50356	-0.214185	0.831611	0.0695313	0.0502467	0.0207257	0.986422
chr5_71376890	downstream_env_factor	percentage	38	-16.7556	9.75799	-36.6084	3.09715	-1.71712	0.0953306	0.196017	0.106812	0.110954	0.834538
chr5_71377034	downstream_env_factor	percentage	40	3.56985	6.47301	-9.57107	16.7108	0.551497	0.584797	0.0295487	0.0375165	-0.00821046	0.968883
chr5_71377080	downstream_env_factor	percentage	41	9.6398	8.16579	-6.92118	26.2008	1.18051	0.245538	0.0409552	0.0042342	0.0382892	0.869493
chr5_71377097	downstream_env_factor	percentage	41	-1.19152	3.67451	-8.64377	6.26074	-0.324265	0.747614	0.166451	0.150855	0.018711	0.978541
chr5_71377155	downstream_env_factor	percentage	42	1.73927	4.36403	-7.1031	10.5816	0.398546	0.692519	0.0259434	0.026068	-0.000127925	0.975828
chr5_71377159	downstream_env_factor	percentage	42	-2.61018	2.82124	-8.32656	3.10619	-0.925191	0.360862	0.0716874	0.0503892	0.022943	0.883294
chr5_71377167	downstream_env_factor	percentage	42	-0.197825	2.23486	-4.72608	4.33043	-0.0885179	0.929942	0.0103186	0.0189546	-0.00872608	0.991438
chr5_71377295	downstream_env_factor	percentage	42	-4.57202	6.54364	-17.8307	8.68666	-0.698696	0.489111	0.0300278	0.0242518	0.00595481	0.948988
chr5_71377307	downstream_env_factor	percentage	41	-0.492168	1.60115	-3.73945	2.75511	-0.307384	0.760322	0.0752432	0.0334775	0.045164	0.978541
chr5_71377311	downstream_env_factor	percentage	42	-8.56525	6.91808	-22.5826	5.45211	-1.2381	0.223479	0.0872717	0.0287859	0.064078	0.869493
chr5_71377633	downstream_env_factor	percentage	38	-13.7876	8.56089	-31.2049	3.62962	-1.61054	0.116806	0.0882523	0.0284487	0.0655923	0.834538
chr5_71377647	downstream_env_factor	percentage	40	-6.19013	12.1223	-30.7996	18.4194	-0.510642	0.612808	0.0423959	0.0486174	-0.00649702	0.968883
chr5_71377798	downstream_env_factor	percentage	40	0.953092	5.92026	-11.0657	12.9718	0.160988	0.873028	0.0322048	0.0351784	-0.00307262	0.987938
chr5_71377921	downstream_env_factor	percentage	41	1.60275	7.7475	-14.1099	17.3154	0.206873	0.837275	0.049143	0.0156827	0.0351896	0.986422
chr5_71377944	downstream_env_factor	percentage	38	-0.248062	2.94795	-6.24571	5.74959	-0.0841474	0.933448	0.0504369	0.0284538	0.0231508	0.991438
chr5_71377961	downstream_env_factor	percentage	42	5.74957	5.47053	-5.33478	16.8339	1.05101	0.300071	0.147013	0.144398	0.00306563	0.869493
chr5_71378003	downstream_env_factor	percentage	40	1.38978	2.43391	-3.55133	6.33089	0.571004	0.571645	0.0712668	0.0565035	0.0158962	0.968883
chr5_71378006	downstream_env_factor	percentage	41	-1.77133	3.61828	-9.10954	5.56687	-0.489551	0.627421	0.0308702	0.0267237	0.00427861	0.968883
chr5_71378099	downstream_env_factor	percentage	42	4.15535	3.76518	-3.47362	11.7843	1.10363	0.276881	0.14562	0.141448	0.00488331	0.869493
chr5_71378146	downstream_env_factor	percentage	42	2.69366	7.72787	-12.9645	18.3518	0.348564	0.729392	0.0283175	0.0157175	0.0129672	0.978541
chr5_71378377	downstream_env_factor	percentage	40	15.064	10.3173	-5.88122	36.0091	1.46007	0.153189	0.077454	0.023264	0.0587396	0.854578
chr5_71378668	downstream_env_factor	percentage	41	11.2745	8.01006	-4.97067	27.5196	1.40754	0.167843	0.130622	0.0432233	0.10053	0.854578
chr5_71378846	downstream_env_factor	percentage	38	2.75243	6.43017	-10.3298	15.8347	0.428049	0.671396	0.066415	0.0445462	0.0234246	0.968883
chr5_71378889	downstream_env_factor	percentage	39	0.912503	5.04327	-9.33666	11.1617	0.180935	0.857493	0.00549111	0.00341771	0.00208485	0.986743
chr5_71379140	downstream_env_factor	percentage	40	-3.26511	4.69808	-12.8027	6.2725	-0.694988	0.491651	0.0282032	0.0114347	0.0172552	0.948988
chr5_71379170	downstream_env_factor	percentage	40	-6.93524	8.80825	-24.8169	10.9464	-0.787358	0.436372	0.0893584	0.0931584	-0.00417297	0.913688
chr5_71379239	downstream_env_factor	percentage	39	1.24648	2.80285	-4.44959	6.94256	0.44472	0.659341	0.151159	0.0994896	0.06087	0.968883
chr5_71379341	downstream_env_factor	percentage	39	5.81102	2.94768	-0.179397	11.8014	1.97138	0.0568624	0.20807	0.114496	0.118159	0.713179
chr5_71379375	downstream_env_factor	percentage	38	-12.3166	13.0359	-38.8383	14.2051	-0.944822	0.351617	0.0594816	0.0252338	0.0364137	0.875437
chr5_71379440	downstream_env_factor	percentage	42	-5.25679	2.07605	-9.46327	-1.05031	-2.53211	0.015714	0.243456	0.111936	0.173843	0.452698
chr5_71379460	downstream_env_factor	percentage	41	1.64098	3.13622	-4.71956	8.00152	0.523236	0.604016	0.114371	0.124297	-0.0112082	0.968883
chr5_71379483	downstream_env_factor	percentage	42	-4.257	2.30388	-8.9251	0.411106	-1.84775	0.0726448	0.15769	0.0685518	0.105826	0.778117
chr5_71379487	downstream_env_factor	percentage	42	-6.28504	4.39026	-15.1805	2.61046	-1.43159	0.160655	0.103143	0.0583307	0.0499662	0.854578
chr5_71379583	downstream_env_factor	percentage	43	-10.6924	4.52936	-19.8616	-1.52314	-2.36067	0.0234754	0.153201	0.0299321	0.145571	0.505076
chr5_71379603	downstream_env_factor	percentage	42	-2.00899	5.54674	-13.2478	9.22978	-0.362194	0.719268	0.0622756	0.0581003	0.00445261	0.978541
chr5_71379635	downstream_env_factor	percentage	41	-5.51032	5.82385	-17.3216	6.301	-0.946164	0.350373	0.0393432	0.00460476	0.0361611	0.875437
chr5_71379686	downstream_env_factor	percentage	43	3.50158	3.34777	-3.27562	10.2788	1.04595	0.302194	0.0659405	0.0178167	0.0515212	0.869493
chr5_71379694	downstream_env_factor	percentage	41	-4.6505	4.34083	-13.4541	4.15311	-1.07134	0.291147	0.158805	0.11664	0.0501251	0.869493
chr5_71379921	downstream_env_factor	percentage	42	-1.85054	9.16472	-20.42	16.7189	-0.20192	0.841085	0.129766	0.108575	0.0243512	0.986422
chr5_71380079	downstream_env_factor	percentage	42	-7.48657	4.03116	-15.6545	0.681329	-1.85718	0.0712599	0.101784	0.0292091	0.0807994	0.778117
chr5_71380111	downstream_env_factor	percentage	42	1.68243	4.10928	-6.64377	10.0086	0.409421	0.684591	0.164975	0.195476	-0.0365261	0.968883
chr5_71380136	downstream_env_factor	percentage	43	3.29996	2.18843	-1.13028	7.7302	1.50792	0.139846	0.102405	0.0808605	0.024002	0.854578
chr5_71380143	downstream_env_factor	percentage	41	3.65609	5.76772	-8.0414	15.3536	0.633887	0.530162	0.0523102	0.0457196	0.00695437	0.967647
chr5_71380211	downstream_env_factor	percentage	42	-1.92305	8.50155	-19.1488	15.3027	-0.2262	0.822291	0.00730333	0.00271465	0.00462244	0.986422
chr5_71380340	downstream_env_factor	percentage	40	-17.9506	5.03574	-28.1736	-7.72747	-3.56463	0.00107686	0.276839	0.0189613	0.356598	0.0849523
chr5_71380556	downstream_env_factor	percentage	38	-7.89188	5.59458	-19.2741	3.49037	-1.41063	0.167711	0.116173	0.0427017	0.0831287	0.854578
chr5_71380638	downstream_env_factor	percentage	43	-9.86894	3.86848	-17.7003	-2.0376	-2.55111	0.0148868	0.170938	0.0264282	0.174305	0.452698
chr5_71380681	downstream_env_factor	percentage	42	1.58025	2.8735	-4.24201	7.40252	0.549939	0.585666	0.0556456	0.0319024	0.0251422	0.968883
chr5_71380686	downstream_env_factor	percentage	41	4.92621	2.65799	-0.464439	10.3169	1.85336	0.0720406	0.197098	0.0792534	0.146773	0.778117
chr5_71380690	downstream_env_factor	percentage	35	-6.55572	4.89743	-16.5576	3.44617	-1.3386	0.190756	0.188957	0.0744824	0.141145	0.854578
chr5_71380697	downstream_env_factor	percentage	43	3.13437	2.31502	-1.55214	7.82088	1.35393	0.183758	0.111658	0.0543255	0.0645386	0.854578
chr5_71380770	downstream_env_factor	percentage	41	2.73774	2.12705	-1.57612	7.05159	1.2871	0.206272	0.156036	0.0985	0.0681733	0.858716
chr5_71380786	downstream_env_factor	percentage	43	1.39873	1.14636	-0.921957	3.71941	1.22015	0.229928	0.0507184	0.0175698	0.0349197	0.869493
chr5_71380806	downstream_env_factor	percentage	40	-1.86204	3.87241	-9.72346	5.99937	-0.480848	0.633617	0.0856017	0.0659356	0.0215071	0.968883
chr5_71380867	downstream_env_factor	percentage	43	-0.99838	3.55665	-8.19844	6.20168	-0.280708	0.780457	0.0631171	0.0761827	-0.0139459	0.98249
chr5_71380908	downstream_env_factor	percentage	43	-2.3465	3.24825	-8.92223	4.22923	-0.722389	0.474478	0.121649	0.0822285	0.0448798	0.941004
chr5_71380940	downstream_env_factor	percentage	42	1.24317	2.48733	-3.79663	6.28297	0.499801	0.620175	0.0118546	0.00905175	0.00283643	0.968883
chr5_71380986	downstream_env_factor	percentage	43	-3.86372	1.77098	-7.44889	-0.278558	-2.18168	0.0353874	0.136605	0.0144307	0.141505	0.612806
chr5_71380990	downstream_env_factor	percentage	39	-5.01907	3.984	-13.1155	3.07739	-1.25981	0.216318	0.130524	0.0994318	0.0357594	0.867717
chr5_71381014	downstream_env_factor	percentage	43	2.7693	2.23731	-1.75991	7.2985	1.23778	0.223392	0.0522083	0.023218	0.0305872	0.869493
chr5_71381043	downstream_env_factor	percentage	41	3.61982	2.75213	-1.96177	9.2014	1.31528	0.196733	0.0792501	0.0264743	0.0573182	0.854578
chr5_71381046	downstream_env_factor	percentage	43	-1.53069	2.50491	-6.60162	3.54023	-0.611077	0.544787	0.0489847	0.0598747	-0.011451	0.968883
chr5_71381074	downstream_env_factor	percentage	41	2.36244	2.19594	-2.09113	6.81602	1.07582	0.289163	0.0700651	0.0361437	0.0364771	0.869493
chr5_71381086	downstream_env_factor	percentage	43	-1.56851	1.20831	-4.0146	0.877582	-1.2981	0.202076	0.121939	0.0689216	0.0603799	0.858716
chr5_71381123	downstream_env_factor	percentage	41	-1.90533	3.15964	-8.31338	4.50271	-0.603022	0.550274	0.0731777	0.0366287	0.0394348	0.968883
chr5_71381132	downstream_env_factor	percentage	43	0.923638	1.44652	-2.00468	3.85196	0.638525	0.526962	0.0658018	0.0633414	0.00263369	0.967647
chr5_71381142	downstream_env_factor	percentage	42	-12.6962	5.51233	-23.8652	-1.52717	-2.30324	0.0269867	0.158033	0.013876	0.171214	0.506752
chr5_71381150	downstream_env_factor	percentage	42	-5.85338	4.57619	-15.1256	3.41887	-1.27909	0.208828	0.0913208	0.0612378	0.0331062	0.858716
chr5_71381166	downstream_env_factor	percentage	42	-7.15909	4.86275	-17.012	2.69379	-1.47223	0.149415	0.0754011	0.0240251	0.0555657	0.854578
chr5_71381190	downstream_env_factor	percentage	41	6.71292	9.10785	-11.7587	25.1845	0.737048	0.46587	0.135029	0.0822639	0.0610018	0.936694
chr5_71381198	downstream_env_factor	percentage	43	-5.78977	1.99796	-9.83443	-1.74511	-2.89784	0.00620585	0.24967	0.0747658	0.233103	0.293744
chr5_71381206	downstream_env_factor	percentage	42	1.57905	5.76842	-10.1089	13.267	0.27374	0.785807	0.0754231	0.0386652	0.0397565	0.983189
chr5_71381446	downstream_env_factor	percentage	41	2.79426	9.93446	-17.3538	22.9423	0.281269	0.780114	0.0738488	0.0787723	-0.00531612	0.98249
chr5_71381451	downstream_env_factor	percentage	42	-5.17629	10.006	-25.4503	15.0978	-0.517319	0.608013	0.0177269	0.0155654	0.00220049	0.968883
chr5_71381470	downstream_env_factor	percentage	41	11.2313	8.78439	-6.58428	29.0469	1.27855	0.209236	0.181318	0.169174	0.0148331	0.858716
chr5_71381478	downstream_env_factor	percentage	43	-13.3679	12.2261	-38.1183	11.3826	-1.09339	0.281107	0.189259	0.176338	0.0159374	0.869493
chr5_71381516	downstream_env_factor	percentage	42	-3.76308	12.8573	-29.8144	22.2883	-0.292681	0.771401	0.0704478	0.0384286	0.0344459	0.978541
chr5_71381520	downstream_env_factor	percentage	43	-11.9981	8.24834	-28.696	4.69981	-1.45461	0.15399	0.242299	0.149754	0.122139	0.854578
chr5_71381562	downstream_env_factor	percentage	41	12.2532	12.8201	-13.7472	38.2537	0.955779	0.345558	0.142325	0.165898	-0.0274841	0.869493
chr5_71381580	downstream_env_factor	percentage	42	-13.7216	12.3623	-38.77	11.3268	-1.10996	0.274179	0.182791	0.132719	0.0612714	0.869493
chr5_71381596	downstream_env_factor	percentage	43	10.1405	13.1189	-16.4173	36.6983	0.772968	0.444323	0.0583474	0.0558983	0.00260082	0.913688
chr5_71381602	downstream_env_factor	percentage	43	5.13289	12.4587	-20.0885	30.3543	0.411991	0.682661	0.122469	0.111088	0.0129697	0.968883
chr5_71381604	downstream_env_factor	percentage	42	6.29	13.0169	-20.0847	32.6647	0.483219	0.631788	0.134814	0.139528	-0.00544885	0.968883
chr5_71381607	downstream_env_factor	percentage	43	9.15934	12.4666	-16.0781	34.3967	0.734707	0.467028	0.0652709	0.083448	-0.0194463	0.936694
chr5_71381626	downstream_env_factor	percentage	42	9.98661	8.93146	-8.11025	28.0835	1.11814	0.270715	0.105673	0.086978	0.0209044	0.869493
chr5_71381634	downstream_env_factor	percentage	43	-1.98744	5.11085	-12.3338	8.35894	-0.388866	0.699546	0.0508149	0.0960304	-0.0476362	0.978541
chr5_71381727	downstream_env_factor	percentage	42	1.62497	2.72781	-3.90209	7.15203	0.595705	0.554999	0.0196761	0.0326018	-0.0131851	0.968883
chr5_71381746	downstream_env_factor	percentage	43	-3.66869	2.38722	-8.50136	1.16398	-1.5368	0.132627	0.149237	0.104086	0.053072	0.854578
chr5_71381757	downstream_env_factor	percentage	43	3.08524	0.976127	1.10917	5.0613	3.16069	0.00308626	0.312487	0.0637377	0.36181	0.199204
chr5_71381766	downstream_env_factor	percentage	43	-2.02266	2.34642	-6.77274	2.72742	-0.862019	0.394084	0.101226	0.0761781	0.0278688	0.913688
chr5_71381785	downstream_env_factor	percentage	42	-2.88295	2.62544	-8.20259	2.43669	-1.09808	0.279262	0.0868755	0.0768217	0.0110103	0.869493
chr5_71381794	downstream_env_factor	percentage	41	-0.412553	2.67235	-5.83233	5.00723	-0.154378	0.878174	0.0541815	0.00472999	0.0522844	0.987938
chr5_71381801	downstream_env_factor	percentage	43	-1.75034	1.60581	-5.00113	1.50044	-1.09001	0.282574	0.0781441	0.0158715	0.0675514	0.869493
chr5_71381811	downstream_env_factor	percentage	42	-9.75753	5.09415	-20.0793	0.564199	-1.91544	0.0631898	0.120279	0.0111767	0.12402	0.747746
chr5_71381826	downstream_env_factor	percentage	42	-0.937046	2.96303	-6.94072	5.06663	-0.316246	0.753593	0.0250811	0.0445903	-0.0200111	0.978541
chr5_71381830	downstream_env_factor	percentage	43	-2.62921	1.53722	-5.74115	0.482726	-1.71037	0.0953518	0.187039	0.0426435	0.177617	0.834538
chr5_71381833	downstream_env_factor	percentage	39	-3.86534	4.62541	-13.2653	5.53463	-0.835675	0.409172	0.0919518	0.0852627	0.00736648	0.913688
chr5_71381840	downstream_env_factor	percentage	43	1.52672	2.64603	-3.82989	6.88333	0.576985	0.567352	0.0197954	0.00498634	0.0151081	0.968883
chr5_71381859	downstream_env_factor	percentage	41	-1.3826	2.68806	-6.83424	4.06904	-0.514348	0.610152	0.0173696	0.0332477	-0.0161588	0.968883
chr5_71381869	downstream_env_factor	percentage	43	-0.40017	4.22645	-8.95617	8.15583	-0.0946822	0.925065	0.033223	0.0334168	-0.000200441	0.991438
chr5_71381874	downstream_env_factor	percentage	43	-0.105458	2.07289	-4.30181	4.09089	-0.0508749	0.959692	0.0219857	0.0102108	0.0120395	0.991438
chr5_71381880	downstream_env_factor	percentage	43	-3.15944	1.91166	-7.02938	0.710512	-1.65272	0.106628	0.210086	0.208021	0.00261388	0.834538
chr5_71381882	downstream_env_factor	percentage	43	0.53754	2.41093	-4.34313	5.41821	0.22296	0.824761	0.0468628	0.0357578	0.011651	0.986422
chr5_71381896	downstream_env_factor	percentage	43	-0.0666527	1.59509	-3.29575	3.16244	-0.0417861	0.966888	0.162348	0.172708	-0.0123684	0.991438
chr5_71381906	downstream_env_factor	percentage	42	1.64822	1.9315	-2.26537	5.5618	0.853337	0.398963	0.0407952	0.0171556	0.024645	0.913688
chr5_71381909	downstream_env_factor	percentage	41	-0.158731	2.01815	-4.25172	3.93426	-0.0786521	0.937745	0.0563194	0.0844196	-0.0297772	0.991438
chr5_71381921	downstream_env_factor	percentage	43	-0.628435	1.40653	-3.4758	2.21893	-0.446799	0.657556	0.107396	0.0879565	0.0217786	0.968883
chr5_71381924	downstream_env_factor	percentage	43	3.02725	1.81184	-0.640635	6.69513	1.67081	0.102976	0.0799246	0.0360587	0.0476764	0.834538
chr5_71381929	downstream_env_factor	percentage	38	-6.13922	4.53308	-15.3618	3.08339	-1.35432	0.184837	0.132048	0.0741388	0.066719	0.854578
chr5_71381945	downstream_env_factor	percentage	41	-4.54448	3.35646	-11.3517	2.26275	-1.35395	0.184192	0.0908846	0.0413659	0.054469	0.854578
chr5_71381955	downstream_env_factor	percentage	42	-2.05767	2.5856	-7.29659	3.18125	-0.79582	0.431213	0.124395	0.100996	0.0267234	0.913688
chr5_71381958	downstream_env_factor	percentage	43	-5.12432	3.51246	-12.2349	1.98628	-1.4589	0.15281	0.11396	0.0561964	0.0651925	0.854578
chr5_71381960	downstream_env_factor	percentage	42	0.785036	1.55008	-2.35573	3.9258	0.506448	0.615547	0.0436552	0.0532602	-0.0100435	0.968883
chr5_71381980	downstream_env_factor	percentage	42	0.709708	1.62966	-2.5923	4.01172	0.435494	0.665734	0.201235	0.207208	-0.00747782	0.968883
chr5_71382006	downstream_env_factor	percentage	43	-2.46286	4.19638	-10.958	6.03226	-0.586901	0.560741	0.0447491	0.0297827	0.0156676	0.968883
chr5_71382026	downstream_env_factor	percentage	42	3.84935	1.93782	-0.0770447	7.77575	1.98643	0.0544296	0.128435	0.0406557	0.100714	0.713179
chr5_71382043	downstream_env_factor	percentage	43	-1.00879	1.27367	-3.58721	1.56963	-0.792029	0.433261	0.0835539	0.0550831	0.0310664	0.913688
chr5_71382051	downstream_env_factor	percentage	41	-5.90081	4.19396	-14.4066	2.60494	-1.40698	0.168009	0.165328	0.0864173	0.0945411	0.854578
chr5_71382067	downstream_env_factor	percentage	43	-4.13081	3.47012	-11.1557	2.89408	-1.19039	0.241276	0.0862991	0.0314057	0.0600781	0.869493
chr5_71382072	downstream_env_factor	percentage	41	-0.138471	4.03839	-8.32871	8.05177	-0.0342887	0.972836	0.099499	0.0630327	0.0404956	0.991438
chr5_71382092	downstream_env_factor	percentage	43	-0.615931	2.61485	-5.90941	4.67755	-0.235552	0.815045	0.0228375	0.0089553	0.0142066	0.986422
chr5_71382094	downstream_env_factor	percentage	42	-1.78593	2.23801	-6.32058	2.74871	-0.798	0.429963	0.0676435	0.0487283	0.0202875	0.913688
chr5_71382104	downstream_env_factor	percentage	43	-2.47316	2.43977	-7.41221	2.46589	-1.01369	0.317143	0.0567771	0.00171531	0.0583763	0.869493
chr5_71382119	downstream_env_factor	percentage	40	3.03665	2.95059	-2.95336	9.02666	1.02917	0.310461	0.0372702	0.00336363	0.0352192	0.869493
chr5_71382128	downstream_env_factor	percentage	43	0.245922	1.66252	-3.11968	3.61153	0.147921	0.883187	0.156213	0.120913	0.0418358	0.9889
chr5_71382139	downstream_env_factor	percentage	43	-0.849303	1.93846	-4.77351	3.07491	-0.438133	0.663771	0.0294915	0.0306103	-0.00115276	0.968883
chr5_71382154	downstream_env_factor	percentage	43	0.57075	1.93765	-3.35182	4.49332	0.294558	0.769935	0.0546628	0.0430421	0.0122927	0.978541
chr5_71382178	downstream_env_factor	percentage	43	3.34329	2.06383	-0.834723	7.5213	1.61994	0.113515	0.19844	0.203335	-0.00610663	0.834538
chr5_71382197	downstream_env_factor	percentage	43	-1.0883	1.71416	-4.55843	2.38184	-0.634887	0.529307	0.131497	0.0983887	0.0381215	0.967647
chr5_71382199	downstream_env_factor	percentage	42	-0.206464	1.51784	-3.2819	2.86897	-0.136025	0.892539	0.0202895	0.0185344	0.00179139	0.991438
chr5_71382375	downstream_env_factor	percentage	40	5.56823	5.83607	-6.27961	17.4161	0.954108	0.346573	0.0419651	0.0436826	-0.00179273	0.869493
chr5_71382403	downstream_env_factor	percentage	43	-2.4927	7.06694	-16.799	11.8136	-0.352727	0.726242	0.0849431	0.048877	0.0394141	0.978541
chr5_71382409	downstream_env_factor	percentage	39	-10.9368	6.20664	-23.5502	1.67661	-1.76211	0.0870397	0.162089	0.0706105	0.109175	0.823976
chr5_71382611	downstream_env_factor	percentage	40	-20.7563	12.6331	-46.4028	4.89018	-1.64301	0.109335	0.0926851	0.0205441	0.0795104	0.834538
chr5_71382630	downstream_env_factor	percentage	43	-0.742221	11.0188	-23.0485	21.5641	-0.0673598	0.946648	0.00329734	0.00685131	-0.00356573	0.991438
chr5_71382644	downstream_env_factor	percentage	43	33.7746	11.5405	10.4122	57.1371	2.92663	0.0057568	0.245274	0.123985	0.160707	0.293744
chr5_71382646	downstream_env_factor	percentage	43	25.1631	11.1883	2.51352	47.8127	2.24905	0.0303857	0.178789	0.119443	0.0722671	0.553176
chr5_71382724	downstream_env_factor	percentage	43	-0.991597	11.4119	-24.0938	22.1106	-0.0868913	0.931214	0.0625211	0.129684	-0.0716424	0.991438
chr5_71382746	downstream_env_factor	percentage	43	5.24749	10.3637	-15.7327	26.2277	0.506335	0.615547	0.0949824	0.107922	-0.0142978	0.968883
chr5_71382781	downstream_env_factor	percentage	42	-4.2245	12.0143	-28.5678	20.1188	-0.351622	0.727116	0.141043	0.147761	-0.00782114	0.978541
chr5_71382785	downstream_env_factor	percentage	43	10.4223	10.7734	-11.3874	32.232	0.967402	0.33946	0.0429748	0.00899212	0.0355086	0.869493
chr5_71382789	downstream_env_factor	percentage	43	2.1283	9.87347	-17.8595	22.1161	0.215557	0.830486	0.00390139	0.00623978	-0.00234755	0.986422
chr5_71382791	downstream_env_factor	percentage	42	-2.46413	9.1381	-20.9797	16.0514	-0.269654	0.788925	0.0341692	0.00967936	0.0253563	0.983621
chr5_71382829	downstream_env_factor	percentage	42	-2.17486	10.2194	-22.8814	18.5316	-0.212817	0.832638	0.0708985	0.0546485	0.01749	0.986422
chr5_71382834	downstream_env_factor	percentage	42	0.42219	5.35852	-10.4352	11.2796	0.0787885	0.937625	0.00777608	0.00942715	-0.00166402	0.991438
chr5_71382838	downstream_env_factor	percentage	40	-4.86015	5.33648	-15.6938	5.97348	-0.91074	0.368662	0.0432779	0.0292741	0.0146373	0.891511
chr5_71382859	downstream_env_factor	percentage	43	0.509687	4.40412	-8.406	9.42537	0.11573	0.908476	0.0454185	0.0271663	0.0191207	0.991438
chr5_71382879	downstream_env_factor	percentage	41	6.40618	11.2478	-16.4053	29.2177	0.569552	0.572519	0.287043	0.260222	0.0376183	0.968883
chr5_71382890	downstream_env_factor	percentage	43	-4.32568	7.74494	-20.0045	11.3531	-0.558516	0.579768	0.053365	0.0596838	-0.00667502	0.968883
chr5_71382919	downstream_env_factor	percentage	43	-3.97561	3.78284	-11.6336	3.68234	-1.05096	0.299915	0.207705	0.1775	0.0381243	0.869493
chr5_71382923	downstream_env_factor	percentage	43	-0.286919	2.19873	-4.73801	4.16418	-0.130493	0.896865	0.0952462	0.0643085	0.0341946	0.991438
chr5_71382931	downstream_env_factor	percentage	42	-6.10687	5.11164	-16.464	4.2503	-1.1947	0.239807	0.0528429	0.00874366	0.0465596	0.869493
chr5_71382935	downstream_env_factor	percentage	43	6.14509	7.82366	-9.69308	21.9833	0.78545	0.43706	0.0615427	0.0401606	0.0227843	0.913688
chr5_71382955	downstream_env_factor	percentage	40	-16.0629	10.0208	-36.4062	4.28042	-1.60295	0.117932	0.174009	0.0847948	0.108008	0.834538
chr5_71382987	downstream_env_factor	percentage	42	-3.04478	2.34454	-7.79527	1.70571	-1.29867	0.202093	0.0676692	0.0201943	0.0509207	0.858716
chr5_71382994	downstream_env_factor	percentage	43	-6.35036	2.47651	-11.3638	-1.33692	-2.56424	0.0144169	0.207451	0.0450361	0.204928	0.452698
chr5_71383011	downstream_env_factor	percentage	43	-11.2891	10.0515	-31.6374	9.0591	-1.12313	0.268429	0.0550195	0.0143406	0.0430473	0.869493
chr5_71383017	downstream_env_factor	percentage	43	-8.46777	3.57064	-15.6962	-1.23937	-2.3715	0.0228872	0.148122	0.0209815	0.149247	0.505076
chr5_71383019	downstream_env_factor	percentage	43	-8.59286	3.54998	-15.7794	-1.4063	-2.42054	0.0203852	0.204993	0.0788572	0.15866	0.466887
chr5_71383041	downstream_env_factor	percentage	41	-0.297894	5.66342	-11.7838	11.1881	-0.0525997	0.958342	0.0907786	0.0607857	0.0329875	0.991438
chr5_71383057	downstream_env_factor	percentage	43	-2.56801	4.50251	-11.6829	6.54685	-0.57035	0.571798	0.287772	0.225863	0.0869228	0.968883
chr5_71383102	downstream_env_factor	percentage	42	-7.86049	5.7051	-19.4201	3.69913	-1.3778	0.176541	0.152657	0.0260351	0.149434	0.854578
chr5_71383157	downstream_env_factor	percentage	43	-1.48386	4.91025	-11.4241	8.45643	-0.302196	0.76415	0.120102	0.105703	0.0163637	0.978541
chr5_71383210	downstream_env_factor	percentage	43	-1.15822	4.4561	-10.1791	7.86269	-0.259917	0.796331	0.106584	0.0906806	0.0178011	0.984444
chr5_71383231	downstream_env_factor	percentage	43	-0.774379	3.66914	-8.20216	6.6534	-0.211052	0.833974	0.122871	0.110704	0.0138712	0.986422
chr5_71383248	downstream_env_factor	percentage	44	-1.57539	4.20361	-10.078	6.92722	-0.37477	0.709861	0.0854658	0.0615342	0.026168	0.978541
chr5_71383275	downstream_env_factor	percentage	41	4.84071	10.1808	-15.8068	25.4883	0.475477	0.63732	0.0149722	0.0264867	-0.0116896	0.968883
chr5_71383418	downstream_env_factor	percentage	43	-1.88113	1.80361	-5.53235	1.77009	-1.04298	0.303547	0.0677194	0.0405338	0.0291602	0.869493
chr5_71383587	downstream_env_factor	percentage	38	-6.54936	6.13386	-19.0288	5.93006	-1.06774	0.293387	0.0836621	0.0414513	0.0460646	0.869493
chr5_71383665	downstream_env_factor	percentage	42	1.67959	2.98111	-4.36071	7.71989	0.563411	0.576554	0.0188431	0.0211967	-0.00239882	0.968883
chr5_71383708	downstream_env_factor	percentage	42	-11.1966	8.52996	-28.4799	6.08676	-1.31262	0.197395	0.135191	0.0693763	0.0761027	0.854578
chr5_71383923	downstream_env_factor	percentage	41	12.1749	10.6779	-9.48092	33.8306	1.14019	0.261735	0.0664733	0.020207	0.0495609	0.869493
chr5_71384022	downstream_env_factor	percentage	44	9.9486	12.9372	-16.2194	36.1166	0.768992	0.446531	0.0555159	0.0124136	0.0456358	0.913688
chr5_71384116	downstream_env_factor	percentage	43	0.775799	5.83737	-11.0413	12.5929	0.132902	0.894972	0.0916371	0.0995782	-0.00874219	0.991438
chr5_71384120	downstream_env_factor	percentage	44	0.66524	1.74973	-2.87393	4.20441	0.380195	0.705864	0.0282886	0.0369883	-0.00895298	0.978541
chr5_71384122	downstream_env_factor	percentage	44	2.65273	2.61711	-2.64087	7.94633	1.01361	0.317016	0.16991	0.132866	0.0446263	0.869493
chr5_71384132	downstream_env_factor	percentage	44	-6.00633	6.0211	-18.1852	6.17249	-0.997547	0.324648	0.0319539	0.0173639	0.0150715	0.869493
chr5_71384207	downstream_env_factor	percentage	43	-0.906421	2.16924	-5.29781	3.48497	-0.417852	0.678407	0.131072	0.0907745	0.0463757	0.968883
chr5_71384215	downstream_env_factor	percentage	44	0.543273	1.61017	-2.7136	3.80015	0.337401	0.737624	0.0826021	0.0118988	0.0770694	0.978541
chr5_71384253	downstream_env_factor	percentage	41	-0.125685	9.05576	-18.4916	18.2402	-0.0138791	0.989003	0.074609	0.0755345	-0.00100015	0.991438
chr5_71384345	downstream_env_factor	percentage	42	-6.91515	2.81544	-12.6198	-1.21052	-2.45615	0.0188595	0.245284	0.103715	0.18758	0.466887
chr5_71384353	downstream_env_factor	percentage	44	3.34779	2.92221	-2.56294	9.25852	1.14564	0.258927	0.0951801	0.0601832	0.0386783	0.869493
chr5_71384375	downstream_env_factor	percentage	42	-3.62804	7.58747	-19.0017	11.7456	-0.478162	0.635348	0.0364594	0.0531072	-0.0172777	0.968883
chr5_71384466	downstream_env_factor	percentage	44	-1.43187	4.5313	-10.5973	7.73354	-0.315996	0.753691	0.0970847	0.0794944	0.0194817	0.978541
chr5_71384470	downstream_env_factor	percentage	45	-0.11734	2.49996	-5.16994	4.93526	-0.0469369	0.962797	0.0504282	0.0330067	0.0183467	0.991438
chr5_71384474	downstream_env_factor	percentage	45	-5.5969	2.82131	-11.299	0.105179	-1.9838	0.0541711	0.166099	0.0462191	0.143758	0.713179
chr5_71384514	downstream_env_factor	percentage	44	-6.86337	5.83947	-18.6748	4.94807	-1.17534	0.246984	0.136772	0.105672	0.036027	0.869493
chr5_71384544	downstream_env_factor	percentage	45	-1.57836	2.02523	-5.67149	2.51477	-0.77935	0.440361	0.046647	0.0326154	0.0147182	0.913688
chr5_71384603	downstream_env_factor	percentage	44	-2.11519	4.20052	-10.6115	6.38116	-0.503554	0.617407	0.0198871	0.0194834	0.000411898	0.968883
chr5_71384617	downstream_env_factor	percentage	44	-8.55388	6.0229	-20.7363	3.6286	-1.42022	0.163488	0.0832622	0.0438042	0.0430417	0.854578
chr5_71384639	downstream_env_factor	percentage	45	-11.6987	8.67555	-29.2326	5.83529	-1.34846	0.185096	0.0488016	0.00382221	0.0472871	0.854578
chr5_71384785	downstream_env_factor	percentage	43	0.451923	2.74613	-5.10732	6.01116	0.164567	0.870157	0.0266555	0.0291928	-0.00260681	0.987938
chr5_71384789	downstream_env_factor	percentage	45	-1.10957	1.43483	-4.00946	1.79033	-0.773309	0.443886	0.138688	0.0963577	0.0491461	0.913688
chr5_71384797	downstream_env_factor	percentage	45	-0.987175	2.70237	-6.44888	4.47453	-0.365299	0.716813	0.146622	0.152722	-0.00714768	0.978541
chr5_71384799	downstream_env_factor	percentage	45	-0.36709	1.85029	-4.10666	3.37248	-0.198396	0.84374	0.00848959	0.00561777	0.00289641	0.986422
chr5_71384853	downstream_env_factor	percentage	44	-7.49301	3.62417	-14.8236	-0.162424	-2.06751	0.0453671	0.179489	0.0479326	0.160335	0.685333
chr5_71384860	downstream_env_factor	percentage	44	3.08176	3.71055	-4.42354	10.5871	0.830539	0.41129	0.0752971	0.0497256	0.0276538	0.913688
chr5_71384877	downstream_env_factor	percentage	44	-3.60961	5.07706	-13.8789	6.65971	-0.710965	0.481336	0.0416728	0.0278169	0.0144585	0.943443
chr5_71384885	downstream_env_factor	percentage	45	2.64342	2.44077	-2.28956	7.5764	1.08303	0.285282	0.0412261	0.0102207	0.0323385	0.869493
chr5_71384907	downstream_env_factor	percentage	45	-19.5795	6.06333	-31.834	-7.3251	-3.22917	0.00248245	0.233705	0.0414622	0.250873	0.176254
chr5_71385013	downstream_env_factor	percentage	41	0.658084	4.30666	-8.07622	9.39239	0.152806	0.879404	0.034786	0.0680692	-0.0344827	0.987938
chr5_71385037	downstream_env_factor	percentage	45	-10.1747	5.47904	-21.2483	0.898839	-1.85703	0.070682	0.108513	0.0428256	0.0736833	0.778117
chr5_71385043	downstream_env_factor	percentage	45	5.43864	5.6354	-5.95094	16.8282	0.965084	0.340302	0.0780507	0.0207041	0.0622015	0.869493
chr5_71385067	downstream_env_factor	percentage	45	-6.32826	5.52892	-17.5026	4.8461	-1.14457	0.259188	0.0743985	0.0309014	0.0469933	0.869493
chr5_71385553	downstream_env_factor	percentage	43	3.87725	12.8038	-22.0426	29.7971	0.302821	0.763678	0.00771955	0.00346705	0.00428559	0.978541
chr5_71385618	downstream_env_factor	percentage	44	-10.6021	5.8857	-22.507	1.30289	-1.80133	0.079387	0.186645	0.0572573	0.159079	0.79387
chr5_71385830	downstream_env_factor	percentage	43	-11.0013	5.54641	-22.2294	0.226795	-1.9835	0.0545711	0.118198	0.0188926	0.112616	0.713179
chr5_71385864	downstream_env_factor	percentage	43	2.8231	9.70454	-16.8227	22.4689	0.290905	0.772706	0.0565985	0.0421263	0.0153405	0.978541
chr5_71385894	downstream_env_factor	percentage	44	-16.0808	7.51275	-31.2768	-0.884832	-2.14047	0.0386268	0.191322	0.0739967	0.145083	0.652709
chr5_71385953	downstream_env_factor	percentage	41	-18.8663	8.16643	-35.4285	-2.30399	-2.31022	0.0267189	0.132621	0.0118423	0.139245	0.506752
chr5_71385996	downstream_env_factor	percentage	45	0.0785481	3.56308	-7.12271	7.27981	0.022045	0.982522	0.0331663	0.030063	0.00320967	0.991438
chr5_71385998	downstream_env_factor	percentage	45	-1.07889	1.97679	-5.07414	2.91635	-0.54578	0.588248	0.0549773	0.0362369	0.0198307	0.968883
chr5_71386004	downstream_env_factor	percentage	45	1.50448	2.78812	-4.13053	7.13948	0.539602	0.592463	0.214542	0.26571	-0.0651445	0.968883
chr5_71386217	downstream_env_factor	percentage	43	3.40874	3.57315	-3.82472	10.6422	0.953988	0.346119	0.0475417	0.0300961	0.0183164	0.869493
chr5_71386233	downstream_env_factor	percentage	45	1.35003	2.12977	-2.9544	5.65446	0.633883	0.529765	0.0248985	0.0281065	-0.00328991	0.967647
chr5_71386255	downstream_env_factor	percentage	43	6.46288	4.3759	-2.39567	15.3214	1.47692	0.147936	0.0580237	0.0104799	0.0504724	0.854578
chr5_71386264	downstream_env_factor	percentage	44	-2.82051	3.98832	-10.8877	5.24663	-0.707192	0.483652	0.0852268	0.0484366	0.0402179	0.943443
chr5_71386280	downstream_env_factor	percentage	43	0.566067	3.04918	-5.60667	6.73881	0.185646	0.85371	0.0286846	0.0606007	-0.0328586	0.986743
chr5_71386287	downstream_env_factor	percentage	44	-1.63899	3.44233	-8.60176	5.32378	-0.476128	0.63664	0.0224227	0.0213078	0.00114043	0.968883
chr5_71386295	downstream_env_factor	percentage	44	-2.40522	5.74494	-14.0255	9.21502	-0.418667	0.677756	0.0731961	0.0641786	0.00972974	0.968883
chr5_71386319	downstream_env_factor	percentage	44	-0.306388	3.9952	-8.38743	7.77466	-0.0766891	0.939263	0.0465779	0.0514219	-0.00508068	0.991438
chr5_71386339	downstream_env_factor	percentage	44	0.0328562	2.11775	-4.2507	4.31641	0.0155147	0.987701	0.022816	0.0268288	-0.00410654	0.991438
chr5_71386343	downstream_env_factor	percentage	43	0.95789	1.24193	-1.55626	3.47204	0.771293	0.445303	0.0654933	0.0891192	-0.0252817	0.913688
chr5_71386351	downstream_env_factor	percentage	44	1.12507	3.44509	-5.8433	8.09343	0.32657	0.745739	0.0235233	0.0156732	0.00803917	0.978541
chr5_71386388	downstream_env_factor	percentage	44	6.62275	7.48357	-8.51419	21.7597	0.884973	0.381595	0.106014	0.0598293	0.0516619	0.90917
chr5_71386399	downstream_env_factor	percentage	44	0.164354	2.36849	-4.62637	4.95508	0.069392	0.945032	0.0878396	0.0739962	0.0151765	0.991438
chr5_71386440	downstream_env_factor	percentage	44	-0.0887517	3.8322	-7.84011	7.66261	-0.0231595	0.981641	0.0487718	0.0629884	-0.0149456	0.991438
chr5_71386449	downstream_env_factor	percentage	43	0.723301	3.93617	-7.24506	8.69166	0.183757	0.855181	0.0484295	0.0882033	-0.0417981	0.986743
chr5_71386462	downstream_env_factor	percentage	43	3.08139	2.48116	-1.94145	8.10424	1.24192	0.221878	0.0438202	0.105404	-0.0644065	0.869493
chr5_71386478	downstream_env_factor	percentage	44	-0.578788	5.36444	-11.4294	10.2718	-0.107893	0.914633	0.0223583	0.0108947	0.0117258	0.991438
chr5_71386488	downstream_env_factor	percentage	42	-0.811502	2.25442	-5.37939	3.75638	-0.359961	0.720923	0.0877837	0.0793978	0.00919285	0.978541
chr5_71386490	downstream_env_factor	percentage	43	2.72022	2.62793	-2.59974	8.04018	1.03512	0.307155	0.101698	0.0605657	0.0457884	0.869493
chr5_71386595	downstream_env_factor	percentage	43	0.553451	4.60609	-8.77108	9.87798	0.120157	0.904992	0.0397182	0.0436453	-0.00408959	0.991438
chr5_71386821	downstream_env_factor	percentage	43	1.56743	3.93615	-6.40088	9.53575	0.398215	0.6927	0.0952019	0.0546206	0.0448513	0.975828
chr5_71386833	downstream_env_factor	percentage	42	8.18294	8.50248	-9.04472	25.4106	0.962418	0.342088	0.0491842	0.0441419	0.00530317	0.869493
chr5_71386846	downstream_env_factor	percentage	43	-1.93733	8.3278	-18.7961	14.9214	-0.232634	0.817294	0.139724	0.0528581	0.100974	0.986422
chr5_71386933	downstream_env_factor	percentage	44	-5.34627	9.56355	-24.6904	13.9978	-0.559025	0.579341	0.0669523	0.0197907	0.0505458	0.968883
chr5_71386949	downstream_env_factor	percentage	43	-1.08348	3.01574	-7.18852	5.02157	-0.359274	0.721379	0.0501356	0.0360379	0.0148418	0.978541
chr5_71386953	downstream_env_factor	percentage	43	-1.88218	5.85041	-13.7257	9.96136	-0.321717	0.74943	0.102508	0.108323	-0.00647947	0.978541
chr5_71386962	downstream_env_factor	percentage	43	-1.18778	3.71279	-8.70392	6.32836	-0.319916	0.750784	0.112444	0.114066	-0.00182748	0.978541
chr5_71387235	downstream_env_factor	percentage	44	-14.0728	13.0105	-40.3889	12.2434	-1.08165	0.286051	0.0428754	0.00756795	0.0368891	0.869493
chr5_71387264	downstream_env_factor	percentage	44	-1.91293	10.3316	-22.8106	18.9847	-0.185154	0.854068	0.0152035	0.0436842	-0.0289205	0.986743
chr5_71387356	downstream_env_factor	percentage	44	1.99941	4.09851	-6.29061	10.2894	0.487838	0.628396	0.0548827	0.049651	0.00553554	0.968883
chr5_71387461	downstream_env_factor	percentage	44	-2.8191	5.94661	-14.8473	9.20904	-0.474069	0.638094	0.0834857	0.0581628	0.0276295	0.968883
chr5_71387582	downstream_env_factor	percentage	45	-0.278602	3.84116	-8.04188	7.48467	-0.0725306	0.942541	0.0805471	0.0866062	-0.0065899	0.991438
chr5_71387959	downstream_env_factor	percentage	45	0.925003	11.2635	-21.8394	23.6894	0.082124	0.934958	0.068118	0.0872023	-0.0204793	0.991438
chr5_71388107	downstream_env_factor	percentage	44	-17.4863	6.35252	-30.3355	-4.63714	-2.75266	0.00892644	0.181782	0.0480729	0.163415	0.37281
chr5_71388149	downstream_env_factor	percentage	45	9.11172	10.277	-11.659	29.8824	0.886609	0.380589	0.0986806	0.0499009	0.0541203	0.90917
chr5_71388157	downstream_env_factor	percentage	45	2.1657	5.27861	-8.50276	12.8342	0.41028	0.68379	0.121308	0.11345	0.00894277	0.968883
chr5_71388226	downstream_env_factor	percentage	45	12.6275	9.1956	-5.95753	31.2125	1.37321	0.177337	0.0972868	0.0802451	0.0188783	0.854578
chr5_71388303	downstream_env_factor	percentage	45	-6.2041	11.8761	-30.2066	17.7984	-0.522401	0.604272	0.0104896	0.00762114	0.0028989	0.968883
chr5_71388417	downstream_env_factor	percentage	44	4.72562	11.1699	-17.8677	27.3189	0.423066	0.674571	0.0765827	0.0405174	0.0390564	0.968883
chr5_71388451	downstream_env_factor	percentage	47	3.49359	12.0437	-20.8116	27.7988	0.290076	0.773186	0.0364233	0.0587575	-0.0231784	0.978541
chr5_71388552	downstream_env_factor	percentage	46	-3.38675	11.0252	-25.6526	18.8791	-0.307182	0.76026	0.0412089	0.0448105	-0.00375649	0.978541
chr5_71388572	downstream_env_factor	percentage	46	-5.58579	11.5436	-28.8986	17.7271	-0.483885	0.631042	0.0183865	0.016035	0.00239555	0.968883
chr5_71388646	downstream_env_factor	percentage	44	-3.59098	10.9525	-25.7444	18.5625	-0.327869	0.744764	0.0324201	0.0268522	0.00575443	0.978541
chr5_71388722	downstream_env_factor	percentage	46	1.22189	4.07061	-6.99888	9.44265	0.300172	0.765562	0.0983834	0.0778919	0.0227275	0.978541
chr5_71388845	downstream_env_factor	percentage	42	-6.86254	12.5814	-32.355	18.6299	-0.545449	0.588718	0.0408826	0.0378131	0.00320037	0.968883
chr5_71389008	downstream_env_factor	percentage	48	4.337	6.55667	-8.88579	17.5598	0.661463	0.511844	0.0403529	0.0216252	0.0195152	0.967647
chr5_71389221	downstream_env_factor	percentage	49	-16.3355	6.15798	-28.7461	-3.9249	-2.65274	0.0110637	0.213067	0.0610616	0.193162	0.413432
chr5_71389239	downstream_env_factor	percentage	49	-3.92102	9.60351	-23.2756	15.4336	-0.40829	0.685041	0.0307827	0.0233085	0.00771153	0.968883
chr5_71389256	downstream_env_factor	percentage	45	15.3248	12.1615	-9.25446	39.904	1.26011	0.214932	0.141017	0.0823616	0.0682847	0.867717
chr5_71389676	downstream_env_factor	percentage	44	2.95561	4.95339	-7.06357	12.9748	0.596685	0.554166	0.0190943	0.022043	-0.00300615	0.968883
chr5_71390184	downstream_env_factor	percentage	46	-0.906885	8.33159	-17.7329	15.9191	-0.108849	0.913853	0.0459979	0.0323191	0.0143384	0.991438
chr5_71390413	downstream_env_factor	percentage	49	-4.88857	12.7811	-30.6471	20.87	-0.382485	0.703943	0.0113479	0.0127729	-0.00144136	0.978541
chr5_71390440	downstream_env_factor	percentage	49	2.49879	1.83391	-1.19722	6.1948	1.36255	0.179959	0.0986212	0.055932	0.0473599	0.854578
chr5_71390471	downstream_env_factor	percentage	48	-2.94527	2.20235	-7.38674	1.4962	-1.33733	0.188147	0.0677306	0.0375074	0.032419	0.854578
chr5_71390473	downstream_env_factor	percentage	46	-4.25871	1.8582	-8.01143	-0.505996	-2.29184	0.0271219	0.157639	0.0681313	0.106259	0.506752
chr5_71390535	downstream_env_factor	percentage	48	0.553479	5.35084	-10.2375	11.3445	0.103438	0.918097	0.0097973	0.00854508	0.00126461	0.991438
chr5_71390559	downstream_env_factor	percentage	49	2.79985	1.68065	-0.587276	6.18697	1.66593	0.102832	0.0733468	0.0217835	0.0556447	0.834538
chr5_71390567	downstream_env_factor	percentage	49	0.721465	1.13038	-1.55666	2.99959	0.638251	0.526619	0.12831	0.179008	-0.05816	0.967647
chr5_71390571	downstream_env_factor	percentage	48	-4.06245	3.91167	-11.9511	3.82618	-1.03855	0.304821	0.0281495	0.00973052	0.0189525	0.869493
chr5_71390598	downstream_env_factor	percentage	49	-0.776696	2.44069	-5.69559	4.14219	-0.318228	0.751818	0.206501	0.232145	-0.0323166	0.978541
chr5_71390661	downstream_env_factor	percentage	49	6.72521	6.13332	-5.63569	19.0861	1.0965	0.278824	0.0492498	0.0113717	0.0398402	0.869493
chr5_71390689	downstream_env_factor	percentage	50	-0.779703	1.36739	-3.53377	1.97436	-0.570213	0.57137	0.0568947	0.0386917	0.0193012	0.968883
chr5_71390765	downstream_env_factor	percentage	48	-2.86766	2.80191	-8.51826	2.78294	-1.02347	0.311812	0.0595703	0.0125194	0.0500312	0.869493
chr5_71390804	downstream_env_factor	percentage	49	-4.42159	4.6249	-13.7425	4.89929	-0.95604	0.344276	0.0520977	0.0317047	0.0215138	0.869493
chr5_71391104	downstream_env_factor	percentage	49	3.16944	6.72251	-10.3789	16.7178	0.471468	0.639636	0.0794596	0.0455989	0.0367835	0.968883
chr5_71391265	downstream_env_factor	percentage	48	-0.178471	3.45415	-7.14442	6.78748	-0.0516686	0.959032	0.000359523	0.00137761	-0.00101846	0.991438
chr5_71391281	downstream_env_factor	percentage	47	0.339637	6.2151	-12.2029	12.8822	0.054647	0.956679	0.127791	0.0941755	0.0385409	0.991438
chr5_71391538	downstream_env_factor	percentage	47	-8.20417	6.0814	-20.4769	4.06859	-1.34906	0.184546	0.0777417	0.0298293	0.0519512	0.854578
chr5_71391606	downstream_env_factor	percentage	50	3.65575	5.34656	-7.11278	14.4243	0.683757	0.497634	0.0431809	0.0371576	0.0062952	0.949786
chr5_71391634	downstream_env_factor	percentage	49	-6.4697	3.56505	-13.6546	0.715189	-1.81476	0.0763822	0.211164	0.108043	0.130725	0.778117
chr5_71391743	downstream_env_factor	percentage	49	0.208521	6.74397	-13.3831	13.8001	0.0309196	0.975473	0.0671727	0.0820714	-0.0159715	0.991438
chr5_71391780	downstream_env_factor	percentage	49	-9.85642	5.06788	-20.0701	0.357231	-1.94488	0.0581981	0.140588	0.0854895	0.0641119	0.713179
chr5_71391870	downstream_env_factor	percentage	49	-20.1504	8.13906	-36.5536	-3.74723	-2.47577	0.0172153	0.206803	0.0792515	0.160807	0.452698
chr5_71392000	downstream_env_factor	percentage	49	2.34335	3.54525	-4.80163	9.48834	0.660984	0.512069	0.0794486	0.066932	0.0135968	0.967647
chr5_71392047	downstream_env_factor	percentage	49	4.42933	4.40978	-4.458	13.3167	1.00443	0.320662	0.12266	0.127037	-0.00498913	0.869493
chr5_71392101	downstream_env_factor	percentage	50	-7.02113	3.87329	-14.8223	0.78007	-1.81271	0.0765514	0.155535	0.0608102	0.112171	0.778117
chr5_71392231	downstream_env_factor	percentage	46	0.998575	5.91861	-10.9543	12.9514	0.168718	0.866848	0.080468	0.0697004	0.0117099	0.987938
chr5_71392264	downstream_env_factor	percentage	50	1.16484	2.47503	-3.82012	6.14981	0.470638	0.640173	0.0330585	0.021315	0.012145	0.968883
chr5_71392334	downstream_env_factor	percentage	49	3.3057	5.01769	-6.8068	13.4182	0.658808	0.513452	0.0568178	0.0417986	0.015924	0.967647
chr5_71392409	downstream_env_factor	percentage	49	6.11147	4.60073	-3.16069	15.3836	1.32837	0.190905	0.040892	0.00163962	0.0409259	0.854578
chr5_71392465	downstream_env_factor	percentage	49	-3.81665	4.7332	-13.3558	5.72248	-0.806358	0.424374	0.0566731	0.0306894	0.0275448	0.913688
chr5_71392485	downstream_env_factor	percentage	49	0.577641	3.71037	-6.90012	8.05541	0.155683	0.876995	0.0409543	0.0405442	0.000427689	0.987938
chr5_71392523	downstream_env_factor	percentage	47	2.26209	3.19857	-4.1929	8.71707	0.707218	0.483337	0.0139575	0.00360173	0.0105024	0.943443
chr5_71392836	downstream_env_factor	percentage	46	-1.22314	3.23764	-7.76168	5.31539	-0.377789	0.707536	0.0229284	0.0295403	-0.00676701	0.978541
chr5_71392849	downstream_env_factor	percentage	44	2.64371	4.77698	-7.01864	12.3061	0.553428	0.583129	0.0506395	0.053668	-0.00319006	0.968883
chr5_71392860	downstream_env_factor	percentage	50	-9.30133	3.48799	-16.3265	-2.27615	-2.66667	0.0106059	0.142557	0.0284148	0.133119	0.413432
chr5_71393010	downstream_env_factor	percentage	50	-5.2547	2.17995	-9.64535	-0.864055	-2.41047	0.0200799	0.133621	0.0491323	0.0975197	0.466887
chr5_71393027	downstream_env_factor	percentage	48	3.32241	3.46755	-3.67057	10.3154	0.958142	0.343347	0.0965777	0.0713385	0.0279373	0.869493
chr5_71393063	downstream_env_factor	percentage	50	-11.5662	5.06294	-21.7634	-1.36886	-2.28447	0.0271119	0.176933	0.091144	0.104231	0.506752
chr5_71393095	downstream_env_factor	percentage	50	-0.382489	1.25239	-2.90494	2.13996	-0.305406	0.761465	0.0922468	0.10727	-0.0165501	0.978541
chr5_71393099	downstream_env_factor	percentage	48	1.10073	2.08151	-3.09704	5.2985	0.528812	0.599655	0.187684	0.137454	0.0618346	0.968883
chr5_71393154	downstream_env_factor	percentage	50	1.80839	1.41281	-1.03715	4.65394	1.28	0.207105	0.0832103	0.0526458	0.0333387	0.858716
chr5_71393186	downstream_env_factor	percentage	49	3.86159	2.63925	-1.45747	9.18064	1.46314	0.150537	0.0525123	0.0114998	0.0432856	0.854578
chr5_71393214	downstream_env_factor	percentage	48	-0.725223	4.45233	-9.7042	8.25375	-0.162886	0.871371	0.0151263	0.0213009	-0.00626949	0.987938
chr5_71393226	downstream_env_factor	percentage	49	-0.0295975	2.01863	-4.09787	4.03867	-0.0146622	0.988368	0.102725	0.111011	-0.00923454	0.991438
chr5_71393355	downstream_env_factor	percentage	50	-1.5454	2.4191	-6.41772	3.32691	-0.638834	0.526169	0.0518107	0.0259421	0.0272821	0.967647
chr5_71393480	downstream_env_factor	percentage	49	-2.92045	1.82618	-6.60088	0.759972	-1.59921	0.11693	0.160302	0.0592406	0.120355	0.834538
chr5_71393483	downstream_env_factor	percentage	50	-0.475797	1.74661	-3.99364	3.04205	-0.272413	0.786551	0.126491	0.0604028	0.0756586	0.983189
chr5_71393534	downstream_env_factor	percentage	47	-2.52851	2.25471	-7.0787	2.02168	-1.12143	0.268474	0.0462435	0.0145949	0.0331831	0.869493
chr5_71393688	downstream_env_factor	percentage	50	-6.55805	3.48655	-13.5803	0.46423	-1.88095	0.0664582	0.126828	0.0835972	0.0495103	0.773529
chr5_71393692	downstream_env_factor	percentage	49	-2.8644	3.41155	-9.73992	4.01112	-0.83962	0.405661	0.0781968	0.042931	0.0382574	0.913688
chr5_71393756	downstream_env_factor	percentage	49	2.92019	2.21771	-1.54931	7.38968	1.31676	0.194737	0.190551	0.158493	0.0396052	0.854578
chr5_71393818	downstream_env_factor	percentage	49	-0.0990247	1.4158	-2.95239	2.75434	-0.0699424	0.944556	0.0137919	0.00733135	0.00655093	0.991438
chr5_71393832	downstream_env_factor	percentage	48	-1.6608	2.03118	-5.75708	2.43547	-0.817653	0.418063	0.0657911	0.0528212	0.0138834	0.913688
chr5_71393888	downstream_env_factor	percentage	50	-6.21478	2.48542	-11.2207	-1.20889	-2.5005	0.0161121	0.215373	0.126247	0.113589	0.452698
chr5_71393892	downstream_env_factor	percentage	50	-5.12935	3.71037	-12.6024	2.34371	-1.38244	0.17366	0.0611798	0.0162872	0.0478181	0.854578
chr5_71394024	downstream_env_factor	percentage	49	1.12226	5.54292	-10.0488	12.2933	0.202467	0.840485	0.040115	0.0177075	0.0233439	0.986422
chr5_71394098	downstream_env_factor	percentage	48	-3.83008	2.86346	-9.60479	1.94463	-1.33757	0.188068	0.0657863	0.0279664	0.0404831	0.854578
chr5_71394128	downstream_env_factor	percentage	50	-1.58254	2.9976	-7.62002	4.45493	-0.527936	0.600137	0.0580113	0.0305856	0.0291147	0.968883
chr5_71394130	downstream_env_factor	percentage	50	1.88263	3.19271	-4.54783	8.31308	0.589663	0.558366	0.0761379	0.0642658	0.0128505	0.968883
chr5_71394228	downstream_env_factor	percentage	49	5.00691	5.83742	-6.75764	16.7715	0.857726	0.395692	0.0739011	0.0119673	0.066876	0.913688
chr5_71394287	downstream_env_factor	percentage	49	-1.33078	2.21732	-5.79949	3.13792	-0.600177	0.551467	0.118028	0.127738	-0.011009	0.968883
chr5_71394301	downstream_env_factor	percentage	48	3.34636	4.36916	-5.46489	12.1576	0.765905	0.447917	0.079952	0.0711636	0.00955213	0.913688
chr5_71394317	downstream_env_factor	percentage	50	0.809737	1.96666	-3.15131	4.77079	0.411733	0.68249	0.0628025	0.0319398	0.0329309	0.968883
chr5_71394345	downstream_env_factor	percentage	49	3.39456	3.66076	-3.98322	10.7723	0.927282	0.358839	0.102273	0.0730413	0.0325614	0.881576
chr5_71394370	downstream_env_factor	percentage	48	-4.23904	6.67444	-17.6993	9.22124	-0.635116	0.528718	0.0125853	0.0441468	-0.0319638	0.967647
chr5_71394839	downstream_env_factor	percentage	47	2.40379	3.50946	-4.67858	9.48617	0.684947	0.497141	0.0346273	0.0127679	0.0226434	0.949786
chr5_71394843	downstream_env_factor	percentage	49	-0.160013	4.00544	-8.23244	7.91242	-0.0399488	0.968315	0.0738573	0.0643899	0.0102224	0.991438
chr5_71394898	downstream_env_factor	percentage	50	1.53452	2.17281	-2.84175	5.91079	0.706238	0.483681	0.0344618	0.0348755	-0.000428528	0.943443
chr5_71394906	downstream_env_factor	percentage	50	2.02175	4.92931	-7.90638	11.9499	0.410149	0.683643	0.05465	0.0585911	-0.00416894	0.968883
chr5_71394993	downstream_env_factor	percentage	47	1.03331	12.9393	-25.0792	27.1458	0.0798583	0.936729	0.0926743	0.0472677	0.0500444	0.991438
chr5_71395088	downstream_env_factor	percentage	49	5.86103	7.35095	-8.95384	20.6759	0.797316	0.429549	0.0389821	0.0505487	-0.0120358	0.913688
chr5_71395295	downstream_env_factor	percentage	47	-3.70926	5.84068	-15.4962	8.07771	-0.635074	0.528825	0.0903055	0.0696245	0.022734	0.967647
chr5_71395633	downstream_env_factor	percentage	49	7.48721	9.25669	-11.1684	26.1428	0.808842	0.422958	0.0560564	0.0415842	0.0153317	0.913688
chr5_71395723	downstream_env_factor	percentage	47	10.8222	6.49812	-2.29155	23.9359	1.66543	0.103269	0.0759858	0.0204048	0.0601517	0.834538
chr5_71395739	downstream_env_factor	percentage	51	1.36106	6.44483	-11.6117	14.3338	0.211187	0.833674	0.0172643	0.0229067	-0.00574155	0.986422
chr5_71395771	downstream_env_factor	percentage	47	11.6445	5.75918	0.0220351	23.267	2.02191	0.0495866	0.145725	0.0408787	0.122731	0.713179
chr5_71395983	downstream_env_factor	percentage	50	-10.2846	4.68993	-19.7306	-0.838576	-2.19291	0.0335244	0.102804	0.0121363	0.101057	0.595057
chr5_71396041	downstream_env_factor	percentage	51	3.65663	3.80277	-3.99794	11.3112	0.961571	0.341293	0.0518502	0.0746056	-0.0239998	0.869493
chr5_71396083	downstream_env_factor	percentage	50	6.10338	7.1568	-8.31116	20.5179	0.852808	0.398282	0.0567586	0.0345111	0.0235863	0.913688
chr5_71396184	downstream_env_factor	percentage	50	0.412247	3.18582	-6.00432	6.82881	0.129401	0.897617	0.113217	0.0570307	0.0633599	0.991438
chr5_71396408	downstream_env_factor	percentage	47	-2.01903	4.87964	-11.8665	7.82847	-0.413766	0.681151	0.114112	0.105771	0.00941535	0.968883
chr5_71396853	downstream_env_factor	percentage	53	-0.771573	1.81538	-4.42165	2.8785	-0.425019	0.672722	0.0376486	0.0135663	0.0250244	0.968883
chr5_71397003	downstream_env_factor	percentage	48	-0.605508	1.83038	-4.29683	3.08581	-0.330809	0.742395	0.0169198	0.01618	0.000752512	0.978541
chr5_71397039	downstream_env_factor	percentage	50	-0.992113	3.81773	-8.68142	6.6972	-0.25987	0.79615	0.100564	0.0799835	0.0228818	0.984444
chr5_71397088	downstream_env_factor	percentage	50	3.12278	6.37263	-9.71236	15.9579	0.49003	0.626494	0.0329477	0.0307992	0.00222163	0.968883
chr5_71397137	downstream_env_factor	percentage	47	3.07082	3.08967	-3.16439	9.30602	0.993898	0.325964	0.0859971	0.0518666	0.0373418	0.869493
chr5_71397189	downstream_env_factor	percentage	46	3.26821	2.71765	-2.22019	8.75661	1.20259	0.236035	0.157981	0.12106	0.0438493	0.869493
chr5_71397264	downstream_env_factor	percentage	49	-1.42175	5.01089	-11.5205	8.67703	-0.283733	0.777946	0.0574468	0.138368	-0.0858533	0.98249
chr5_71397489	downstream_env_factor	percentage	52	-2.327	2.82833	-8.01686	3.36286	-0.822749	0.414806	0.0423574	0.0345745	0.00812712	0.913688
chr5_71397493	downstream_env_factor	percentage	52	-0.192157	1.00188	-2.20768	1.82337	-0.191796	0.848728	0.0711848	0.0474964	0.0255038	0.986743
chr5_71397495	downstream_env_factor	percentage	52	-0.851459	1.83004	-4.53302	2.8301	-0.465269	0.643888	0.0430559	0.0075316	0.0371227	0.968883
chr5_71397505	downstream_env_factor	percentage	52	0.870688	3.65307	-6.47834	8.21972	0.238344	0.81265	0.0892894	0.0931029	-0.00418736	0.986422
chr5_71397538	downstream_env_factor	percentage	51	1.87302	1.92204	-1.99585	5.74189	0.974496	0.334907	0.0708832	0.0293196	0.0447346	0.869493
chr5_71397549	downstream_env_factor	percentage	51	-6.3096	3.89682	-14.1535	1.53428	-1.61917	0.112248	0.0895915	0.016004	0.0808291	0.834538
chr5_71397594	downstream_env_factor	percentage	50	4.87824	4.96785	-5.12753	14.884	0.981962	0.331369	0.0672768	0.0648189	0.00263517	0.869493
chr5_71397638	downstream_env_factor	percentage	51	0.787991	2.89182	-5.03294	6.60892	0.27249	0.786465	0.0355895	0.0221049	0.0139822	0.983189
chr5_71397658	downstream_env_factor	percentage	49	-3.37855	3.34793	-10.1259	3.36875	-1.00915	0.318422	0.0290742	0.0153507	0.0141345	0.869493
chr5_71397680	downstream_env_factor	percentage	51	1.33335	2.71594	-4.13356	6.80026	0.490935	0.625807	0.045406	0.0143193	0.0325654	0.968883
chr5_71397741	downstream_env_factor	percentage	49	-4.23281	4.19985	-12.6971	4.23144	-1.00785	0.319039	0.0683888	0.0652896	0.00332677	0.869493
chr5_71397793	downstream_env_factor	percentage	50	7.76258	8.28088	-8.91598	24.4411	0.937409	0.353552	0.134895	0.122002	0.0149031	0.875437
chr5_71397869	downstream_env_factor	percentage	48	4.08741	9.55914	-15.1904	23.3653	0.427592	0.671082	0.131057	0.167393	-0.0418163	0.968883
chr5_71398080	downstream_env_factor	percentage	46	-2.88587	4.96815	-12.9193	7.14752	-0.580874	0.564505	0.118813	0.0901193	0.0325622	0.968883
chr5_71398121	downstream_env_factor	percentage	48	0.111621	4.47765	-8.91842	9.14166	0.0249286	0.980227	0.183025	0.11515	0.0830812	0.991438
chr5_71398176	downstream_env_factor	percentage	47	2.95104	2.92837	-2.95865	8.86074	1.00774	0.319349	0.0952158	0.0300685	0.0720031	0.869493
chr5_71398215	downstream_env_factor	percentage	44	-6.85614	4.00459	-14.9562	1.24392	-1.71207	0.0948263	0.183211	0.122697	0.0740884	0.834538
chr5_71398562	downstream_env_factor	percentage	52	-18.2442	8.84291	-36.0338	-0.454534	-2.06314	0.0446475	0.148862	0.0841587	0.0760202	0.685333
chr5_71398586	downstream_env_factor	percentage	49	0.0157518	3.76101	-7.56406	7.59557	0.00418818	0.996677	0.0815211	0.084423	-0.00315955	0.996677
chr5_71398851	downstream_env_factor	percentage	49	-4.01148	3.62046	-11.308	3.28507	-1.108	0.27388	0.127374	0.0716872	0.0638153	0.869493
chr5_71398869	downstream_env_factor	percentage	51	-1.61852	3.9416	-9.55255	6.31551	-0.410625	0.683254	0.097422	0.0694969	0.0309393	0.968883
chr5_71399084	downstream_env_factor	percentage	49	-2.95467	12.7876	-28.7264	22.8171	-0.231057	0.818341	0.0967392	0.122756	-0.0288037	0.986422
chr5_71399191	downstream_env_factor	percentage	48	18.0468	9.36721	-0.843994	36.9376	1.92659	0.0606564	0.142168	0.0880892	0.0630414	0.729932
chr5_71399293	downstream_env_factor	percentage	46	-1.87723	5.04081	-12.0574	8.3029	-0.372406	0.711509	0.0894741	0.0791471	0.0113418	0.978541
chr5_71399444	downstream_env_factor	percentage	50	-11.3191	5.36446	-22.1237	-0.514532	-2.11002	0.0404496	0.0901007	0.0033534	0.0953373	0.652709
chr5_71399703	downstream_env_factor	percentage	48	-3.63859	7.72622	-19.22	11.9428	-0.470941	0.640063	0.114294	0.0848394	0.0332558	0.968883
chr5_71399956	downstream_env_factor	percentage	51	-4.58269	3.77361	-12.1786	3.0132	-1.2144	0.230792	0.0621846	0.0199236	0.0450632	0.869493
chr5_71399959	downstream_env_factor	percentage	52	0.356602	1.59363	-2.84937	3.56258	0.223767	0.823909	0.0533162	0.0607711	-0.00787485	0.986422
chr5_71399963	downstream_env_factor	percentage	52	-4.42618	2.584	-9.62451	0.77215	-1.71292	0.0933176	0.0851846	0.0216682	0.0694308	0.834538
chr5_71399965	downstream_env_factor	percentage	51	-0.652556	1.90734	-4.49184	3.18672	-0.342128	0.733813	0.0179563	0.0507061	-0.0333486	0.978541
chr5_71399975	downstream_env_factor	percentage	51	3.76633	4.02143	-4.32839	11.8611	0.936564	0.353874	0.0898178	0.0543277	0.0389923	0.875437
chr5_71400012	downstream_env_factor	percentage	52	-1.9539	2.83659	-7.66038	3.75258	-0.68882	0.494323	0.0460253	0.0344573	0.0121262	0.948988
chr5_71400033	downstream_env_factor	percentage	51	1.97007	2.1169	-2.29103	6.23118	0.930639	0.356899	0.0410594	0.0135246	0.0287138	0.879855
chr5_71400053	downstream_env_factor	percentage	51	0.235188	5.33125	-10.4961	10.9664	0.0441149	0.965004	0.0311533	0.0302552	0.000927004	0.991438
chr5_71400094	downstream_env_factor	percentage	50	-4.36685	2.2471	-8.89274	0.159053	-1.94332	0.058248	0.115662	0.0249021	0.102631	0.713179
chr5_71400098	downstream_env_factor	percentage	51	0.971555	2.05103	-3.15694	5.10005	0.473692	0.63796	0.0719959	0.0249024	0.050747	0.968883
chr5_71400106	downstream_env_factor	percentage	45	-0.20128	11.4902	-23.4238	23.0213	-0.0175176	0.986111	0.0896995	0.0941724	-0.00491369	0.991438
chr5_71400130	downstream_env_factor	percentage	51	3.68592	3.33593	-3.02895	10.4008	1.10492	0.274942	0.0564834	0.037367	0.0202609	0.869493
chr5_71400163	downstream_env_factor	percentage	51	4.13342	7.06892	-10.0956	18.3624	0.584732	0.561585	0.0150903	0.0141243	0.000980838	0.968883
chr5_71400192	downstream_env_factor	percentage	50	8.80863	6.84737	-4.98269	22.6	1.28642	0.204874	0.066487	0.00921109	0.0613553	0.858716
chr5_71400216	downstream_env_factor	percentage	52	-2.41691	2.69318	-7.83489	3.00107	-0.897419	0.374069	0.158659	0.115916	0.0508037	0.897261
chr5_71400384	downstream_env_factor	percentage	52	-1.70618	2.07369	-5.8779	2.46555	-0.822772	0.414793	0.120578	0.0797341	0.0464444	0.913688
chr5_71400546	downstream_env_factor	percentage	49	1.51274	2.32848	-3.18001	6.2055	0.649669	0.519283	0.0532259	0.0305	0.0240035	0.967647
chr5_71400597	downstream_env_factor	percentage	51	-3.22936	6.73536	-16.7869	10.3282	-0.479464	0.63388	0.0333848	0.035353	-0.00203618	0.968883
chr5_71400618	downstream_env_factor	percentage	52	1.27719	2.90054	-4.55795	7.11232	0.440327	0.661719	0.0294085	0.0149384	0.0149086	0.968883
chr5_71400728	downstream_env_factor	percentage	52	2.88225	2.7191	-2.58787	8.35237	1.06	0.294561	0.062195	0.0578491	0.00463405	0.869493
chr5_71400740	downstream_env_factor	percentage	50	-2.87304	4.60872	-12.1555	6.40938	-0.623394	0.536173	0.0682377	0.0733653	-0.0055031	0.968883
chr5_71400858	downstream_env_factor	percentage	51	-0.678226	2.03157	-4.76757	3.41111	-0.333843	0.740015	0.0215561	0.0211263	0.000439276	0.978541
chr5_71401477	downstream_env_factor	percentage	49	2.9405	2.89302	-2.89	8.77101	1.01641	0.31499	0.0594702	0.0564526	0.00320839	0.869493
chr5_71401483	downstream_env_factor	percentage	52	1.55693	2.50265	-3.47776	6.59162	0.622111	0.536876	0.00907541	0.0180165	-0.00902294	0.968883
chr5_71402005	downstream_env_factor	percentage	51	3.85657	3.92056	-4.03512	11.7482	0.983677	0.33042	0.0916139	0.0872446	0.00480998	0.869493
chr5_71402033	downstream_env_factor	percentage	51	9.39313	8.38294	-7.48086	26.2671	1.12051	0.268315	0.0381756	0.016194	0.0228541	0.869493
chr5_71402061	downstream_env_factor	percentage	52	-1.08804	2.55016	-6.21829	4.04222	-0.426655	0.671578	0.0674021	0.0380944	0.0314258	0.968883
chr5_71402077	downstream_env_factor	percentage	51	9.74812	5.71639	-1.75838	21.2546	1.70529	0.0948852	0.112456	0.062701	0.0560595	0.834538
chr5_71402163	downstream_env_factor	percentage	51	1.04913	1.94675	-2.86948	4.96774	0.538913	0.592545	0.18817	0.222545	-0.042343	0.968883
chr5_71402181	downstream_env_factor	percentage	52	-2.05507	3.26645	-8.62633	4.51618	-0.629145	0.5323	0.0950922	0.0518319	0.0478064	0.968883
chr5_71402196	downstream_env_factor	percentage	52	3.45856	2.19759	-0.962414	7.87953	1.5738	0.122242	0.14992	0.10014	0.058559	0.834538
chr5_71402206	downstream_env_factor	percentage	52	-0.298158	3.29765	-6.93218	6.33587	-0.0904152	0.928342	0.0306515	0.0172193	0.0138569	0.991438
chr5_71402340	downstream_env_factor	percentage	52	0.1084	2.91937	-5.76461	5.98141	0.0371312	0.970538	0.0348242	0.0266332	0.00848653	0.991438
chr5_71402346	downstream_env_factor	percentage	50	0.352215	3.27451	-6.24298	6.94741	0.107563	0.914821	0.0389369	0.0419582	-0.00314378	0.991438
chr5_71402512	downstream_env_factor	percentage	51	-3.91551	3.51403	-10.9889	3.15786	-1.11425	0.27096	0.124527	0.103131	0.0244391	0.869493
chr5_71402518	downstream_env_factor	percentage	52	1.45261	4.27491	-7.1474	10.0526	0.3398	0.735521	0.183669	0.170862	0.0156882	0.978541
chr5_71402626	downstream_env_factor	percentage	50	4.20457	5.57284	-7.01971	15.4289	0.754475	0.454494	0.0285651	0.0135123	0.0154953	0.921974
chr5_71402705	downstream_env_factor	percentage	52	-12.3843	9.27947	-31.0521	6.28361	-1.33459	0.188441	0.0544106	0.0293457	0.0265072	0.854578
chr5_71403328	downstream_env_factor	percentage	52	2.89317	5.04756	-7.26121	13.0475	0.573181	0.569254	0.0177238	0.0526902	-0.0355973	0.968883
chr5_71403366	downstream_env_factor	percentage	53	4.60276	6.03145	-7.52429	16.7298	0.763126	0.449123	0.0943068	0.0970176	-0.00299306	0.913688
chr5_71403406	downstream_env_factor	percentage	53	1.75367	3.97164	-6.23184	9.73918	0.441548	0.660799	0.0397208	0.0201765	0.0203527	0.968883
chr5_71403462	downstream_env_factor	percentage	53	-0.625486	2.09531	-4.8384	3.58742	-0.298517	0.766597	0.0339216	0.0442088	-0.0106484	0.978541
chr5_71403541	downstream_env_factor	percentage	52	0.0718462	4.04016	-8.0559	8.19959	0.017783	0.985887	0.0112398	0.0150297	-0.00383304	0.991438
chr5_71403552	downstream_env_factor	percentage	53	-0.310867	1.42172	-3.16942	2.54769	-0.218656	0.827845	0.167103	0.12395	0.0518113	0.986422
chr5_71403557	downstream_env_factor	percentage	51	1.81439	2.91515	-4.0535	7.68229	0.622402	0.536751	0.0892505	0.093333	-0.00448252	0.968883
chr5_71403660	downstream_env_factor	percentage	53	4.03327	2.70849	-1.41251	9.47906	1.48912	0.142997	0.123551	0.0514735	0.0822378	0.854578
chr5_71403673	downstream_env_factor	percentage	50	-0.548634	2.78488	-6.15767	5.0604	-0.197005	0.844711	0.03373	0.0226895	0.0114259	0.986422
chr5_71403750	downstream_env_factor	percentage	52	3.37516	4.34381	-5.36345	12.1138	0.777006	0.441049	0.0430484	0.054131	-0.0115812	0.913688
chr5_71403758	downstream_env_factor	percentage	51	-0.571733	2.29226	-5.18581	4.04234	-0.249419	0.804147	0.0659965	0.0495462	0.0176126	0.986422
chr5_71403788	downstream_env_factor	percentage	52	0.624815	1.98031	-3.35906	4.60869	0.315513	0.753769	0.0156967	0.0304267	-0.0149649	0.978541
chr5_71403796	downstream_env_factor	percentage	51	1.70343	2.03144	-2.38565	5.79251	0.838531	0.406069	0.0846004	0.0803037	0.00469389	0.913688
chr5_71403813	downstream_env_factor	percentage	50	3.23233	1.83303	-0.459581	6.92423	1.76338	0.0846255	0.0813686	0.0117356	0.0758009	0.823976
chr5_71403820	downstream_env_factor	percentage	51	3.88925	3.55563	-3.26786	11.0464	1.09383	0.279725	0.0499539	0.0265848	0.0245978	0.869493
chr5_71403828	downstream_env_factor	percentage	53	-4.71058	3.23937	-11.2238	1.8026	-1.45417	0.152408	0.0720723	0.0317234	0.0434828	0.854578
chr5_71403853	downstream_env_factor	percentage	52	2.11013	4.92945	-7.80665	12.0269	0.428066	0.670558	0.0925202	0.0569397	0.0392081	0.968883
chr5_71403873	downstream_env_factor	percentage	52	-9.37506	2.57037	-14.546	-4.20414	-3.64736	0.000662074	0.284611	0.0784938	0.28812	0.0587591
chr5_71403877	downstream_env_factor	percentage	52	1.29526	2.5055	-3.74516	6.33569	0.516968	0.607603	0.0232258	0.0230329	0.000197522	0.968883
chr5_71403885	downstream_env_factor	percentage	53	1.79559	1.65328	-1.52856	5.11974	1.08608	0.28287	0.0936662	0.0742384	0.0214356	0.869493
chr5_71403889	downstream_env_factor	percentage	52	3.70697	2.24373	-0.806838	8.22077	1.65214	0.105172	0.0612488	0.00979234	0.0548137	0.834538
chr5_71403919	downstream_env_factor	percentage	52	-1.65069	7.74513	-17.2319	13.9305	-0.213127	0.83215	0.0464716	0.0462369	0.000246179	0.986422
chr5_71403930	downstream_env_factor	percentage	52	3.15064	1.89994	-0.671541	6.97282	1.65829	0.10392	0.0872034	0.0477743	0.0431959	0.834538
chr5_71403938	downstream_env_factor	percentage	51	-0.291832	5.36893	-11.0989	10.5153	-0.0543557	0.956887	0.0779243	0.0644418	0.0146219	0.991438
chr5_71403952	downstream_env_factor	percentage	51	0.0672169	2.76179	-5.49198	5.62642	0.0243381	0.980688	0.0981837	0.0991788	-0.00110341	0.991438
chr5_71403963	downstream_env_factor	percentage	52	-3.71111	1.79272	-7.3176	-0.104612	-2.07009	0.0439632	0.143392	0.047953	0.111415	0.685333
chr5_71403968	downstream_env_factor	percentage	51	3.06167	2.12654	-1.21884	7.34218	1.43974	0.156712	0.157028	0.130648	0.0312935	0.854578
chr5_71403996	downstream_env_factor	percentage	53	-2.52875	2.78442	-8.1272	3.06971	-0.908177	0.368322	0.0202729	0.00932356	0.0111759	0.891511
chr5_71404006	downstream_env_factor	percentage	53	1.36853	1.02667	-0.695732	3.43279	1.33298	0.188832	0.0613383	0.0273405	0.0362195	0.854578
chr5_71404008	downstream_env_factor	percentage	53	0.262217	1.15894	-2.06798	2.59242	0.226257	0.821963	0.094786	0.0652122	0.0326705	0.986422
chr5_71404012	downstream_env_factor	percentage	52	1.41354	4.49448	-7.62819	10.4553	0.314505	0.754529	0.0379004	0.042125	-0.00439098	0.978541
chr5_71404235	downstream_env_factor	percentage	51	0.591588	3.49681	-6.44713	7.6303	0.169179	0.866397	0.122538	0.0782539	0.0504679	0.987938
chr5_71404358	downstream_env_factor	percentage	49	-0.592708	5.45381	-11.5841	10.3987	-0.108678	0.913952	0.0164625	0.0322674	-0.0160694	0.991438
chr5_71404497	downstream_env_factor	percentage	52	-0.357225	2.26838	-4.92062	4.20617	-0.15748	0.875541	0.106406	0.107032	-0.000701008	0.987938
chr5_71404634	downstream_env_factor	percentage	53	-2.76114	2.88253	-8.55686	3.03459	-0.957885	0.342921	0.121782	0.0866042	0.0400563	0.869493
chr5_71404714	downstream_env_factor	percentage	45	-0.44953	16.8128	-34.4294	33.5303	-0.0267374	0.978802	0.0394694	0.0330657	0.00666683	0.991438
chr5_71404725	downstream_env_factor	percentage	50	1.80205	2.30715	-2.8448	6.4489	0.781069	0.438852	0.0446723	0.0192921	0.026567	0.913688
chr5_71404762	downstream_env_factor	percentage	50	-6.74159	4.18989	-15.1805	1.69728	-1.60901	0.114607	0.0986355	0.0349962	0.0706033	0.834538
chr5_71404781	downstream_env_factor	percentage	53	5.96527	4.26446	-2.60901	14.5395	1.39883	0.168292	0.0963905	0.0522739	0.0488226	0.854578
chr5_71405073	downstream_env_factor	percentage	52	1.01776	1.76011	-2.52313	4.55866	0.578237	0.565865	0.0644135	0.0350707	0.031363	0.968883
chr5_71405117	downstream_env_factor	percentage	53	-4.8473	4.8536	-14.6061	4.91152	-0.998701	0.322948	0.151305	0.110035	0.0486273	0.869493
chr5_71405131	downstream_env_factor	percentage	52	-3.24069	2.60308	-8.47741	1.99602	-1.24495	0.219323	0.0502246	0.0344281	0.0166319	0.869493
chr5_71405162	downstream_env_factor	percentage	52	-9.41861	6.034	-21.5575	2.72025	-1.56092	0.125251	0.114236	0.0569449	0.0646799	0.846937
chr5_71405194	downstream_env_factor	percentage	52	6.2729	3.64352	-1.05691	13.6027	1.72166	0.0917077	0.0922405	0.0457048	0.0512643	0.834538
chr5_71405206	downstream_env_factor	percentage	51	-10.6632	5.03519	-20.7985	-0.527923	-2.11774	0.0396324	0.171705	0.0884888	0.100466	0.652709
chr5_71405230	downstream_env_factor	percentage	52	-0.770172	5.95701	-12.7541	11.2138	-0.129288	0.897681	0.0706946	0.0413316	0.0315967	0.991438
chr5_71405254	downstream_env_factor	percentage	53	1.26116	1.70464	-2.16624	4.68856	0.739843	0.462998	0.0595875	0.0245537	0.0372536	0.935689
chr5_71405286	downstream_env_factor	percentage	52	2.11425	5.66158	-9.27539	13.5039	0.373437	0.710502	0.0821476	0.0640132	0.0197574	0.978541
chr5_71405316	downstream_env_factor	percentage	53	-1.49545	2.67972	-6.88339	3.89248	-0.558063	0.579395	0.0364672	0.0248952	0.01201	0.968883
chr5_71405324	downstream_env_factor	percentage	53	-2.83005	1.17761	-5.19779	-0.462306	-2.40322	0.0201645	0.15636	0.0256044	0.15499	0.466887
chr5_71405528	downstream_env_factor	percentage	53	9.43676	9.03644	-8.73222	27.6057	1.0443	0.301577	0.0634465	0.0426991	0.0221528	0.869493
chr5_71405538	downstream_env_factor	percentage	52	2.58681	3.25249	-3.95637	9.12998	0.79533	0.43042	0.116784	0.0927986	0.0271564	0.913688
chr5_71405747	downstream_env_factor	percentage	53	-19.8423	10.6408	-41.2371	1.55254	-1.86473	0.0683394	0.098297	0.0242281	0.0821433	0.778117
chr5_71405879	downstream_env_factor	percentage	51	1.01052	9.15295	-17.4134	19.4345	0.110404	0.912569	0.0544757	0.0527769	0.00179666	0.991438
chr5_71405908	downstream_env_factor	percentage	52	-0.607132	3.65328	-7.95659	6.74233	-0.166188	0.868722	0.0430296	0.0215164	0.0224806	0.987938
chr5_71405931	downstream_env_factor	percentage	52	0.145208	4.58961	-9.0879	9.37832	0.0316384	0.974894	0.0748069	0.023184	0.055797	0.991438
chr5_71405947	downstream_env_factor	percentage	53	2.36832	3.24311	-4.15239	8.88904	0.730263	0.468779	0.10718	0.114905	-0.00865228	0.937558
chr5_71405987	downstream_env_factor	percentage	53	-0.663952	2.42638	-5.54251	4.21461	-0.273639	0.785536	0.0490764	0.0495239	-0.000470585	0.983189
chr5_71406007	downstream_env_factor	percentage	50	-0.325841	4.91836	-10.2319	9.58024	-0.0662499	0.947472	0.0155292	0.00581448	0.009868	0.991438
chr5_71406021	downstream_env_factor	percentage	53	-3.15711	4.92127	-13.052	6.73777	-0.641523	0.524235	0.0838272	0.0650065	0.0205428	0.967647
chr5_71406065	downstream_env_factor	percentage	53	1.02387	5.0231	-9.07574	11.1235	0.203832	0.839346	0.00782961	0.0130641	-0.00527582	0.986422
chr5_71406102	downstream_env_factor	percentage	53	3.43854	5.35062	-7.31961	14.1967	0.642643	0.523514	0.0524254	0.0600186	-0.00801329	0.967647
chr5_71406151	downstream_env_factor	percentage	53	4.81636	7.50108	-10.2656	19.8983	0.642088	0.523871	0.0361806	0.029374	0.00706218	0.967647
chr5_71406309	downstream_env_factor	percentage	52	4.2802	2.43448	-0.61734	9.17775	1.75816	0.0852312	0.107748	0.0399686	0.0759648	0.823976
chr5_71406578	downstream_env_factor	percentage	53	-10.0278	3.33796	-16.7393	-3.31643	-3.00418	0.00422263	0.243525	0.0939164	0.197771	0.249839
chr5_71406584	downstream_env_factor	percentage	53	2.55576	3.14747	-3.77266	8.88418	0.812002	0.420799	0.0325932	0.021565	0.0113998	0.913688
chr5_71406622	downstream_env_factor	percentage	54	-2.40582	2.79254	-8.01764	3.206	-0.861517	0.39315	0.0250516	0.0304685	-0.0055561	0.913688
chr5_71406631	downstream_env_factor	percentage	53	5.36492	3.5595	-1.79194	12.5218	1.50721	0.13831	0.0471484	0.00152598	0.0478799	0.854578
chr5_71406646	downstream_env_factor	percentage	53	-0.726881	4.97457	-10.7289	9.27516	-0.146119	0.884439	0.0268096	0.0215616	0.00539265	0.9889
chr5_71406682	downstream_env_factor	percentage	53	4.27713	4.34784	-4.46479	13.0191	0.983737	0.330178	0.0477947	0.0331293	0.0154015	0.869493
chr5_71406712	downstream_env_factor	percentage	53	0.632001	3.49169	-6.38852	7.65252	0.181001	0.857129	0.0780465	0.0574005	0.0223937	0.986743
chr5_71406716	downstream_env_factor	percentage	52	0.933563	1.61749	-2.32041	4.18754	0.577167	0.566581	0.0412432	0.0363534	0.00510014	0.968883
chr5_71406796	downstream_env_factor	percentage	53	1.21142	1.6407	-2.08742	4.51027	0.73836	0.463891	0.0619602	0.0314065	0.0325718	0.935689
chr5_71406804	downstream_env_factor	percentage	53	-3.13816	2.59179	-8.34931	2.07299	-1.21081	0.231898	0.0593425	0.0311657	0.0299543	0.869493
chr5_71406881	downstream_env_factor	percentage	53	3.70232	3.35455	-3.04245	10.4471	1.10367	0.275238	0.0976606	0.0845571	0.0145216	0.869493
chr5_71406931	downstream_env_factor	percentage	53	0.625804	1.21877	-1.82469	3.0763	0.513473	0.609976	0.0357939	0.0345105	0.00133096	0.968883
chr5_71406943	downstream_env_factor	percentage	54	-0.919646	1.565	-4.06462	2.22533	-0.587635	0.559476	0.0329279	0.0244813	0.00873427	0.968883
chr5_71406946	downstream_env_factor	percentage	53	1.63602	2.10545	-2.59727	5.86932	0.777042	0.440947	0.0276879	0.0197242	0.00819049	0.913688
chr5_71406976	downstream_env_factor	percentage	42	11.2872	17.0575	-23.2747	45.849	0.661712	0.512256	0.0139655	0.00571755	0.00836476	0.967647
chr5_71406995	downstream_env_factor	percentage	53	-0.380757	2.92029	-6.2524	5.49089	-0.130383	0.896808	0.073177	0.0614571	0.0126452	0.991438
chr5_71407061	downstream_env_factor	percentage	53	4.23796	4.36915	-4.54681	13.0227	0.969972	0.336923	0.054866	0.0355903	0.0203947	0.869493
chr5_71407073	downstream_env_factor	percentage	53	3.66123	2.29652	-0.956229	8.27868	1.59425	0.117444	0.100353	0.0363384	0.071155	0.834538
chr5_71407128	downstream_env_factor	percentage	47	-8.38579	10.0519	-28.6714	11.8998	-0.834248	0.408861	0.0795538	0.0340368	0.049451	0.913688
chr5_71407145	downstream_env_factor	percentage	51	-1.63475	3.36692	-8.412	5.1425	-0.485534	0.629602	0.0964458	0.0367127	0.066109	0.968883
chr5_71407192	downstream_env_factor	percentage	54	-2.99997	1.71793	-6.45228	0.452341	-1.74627	0.087031	0.104815	0.0645174	0.0450158	0.823976
chr5_71407200	downstream_env_factor	percentage	54	1.25177	2.44565	-3.66296	6.16649	0.511834	0.611067	0.0708851	0.0608918	0.0107557	0.968883
chr5_71407280	downstream_env_factor	percentage	38	10.4931	18.5999	-27.3488	48.3349	0.564145	0.57647	0.0281604	0.025716	0.00251521	0.968883
chr5_71407310	downstream_env_factor	percentage	52	3.83357	4.52714	-5.27386	12.941	0.846798	0.401399	0.0737707	0.0793876	-0.00606423	0.913688
chr5_71407327	downstream_env_factor	percentage	51	-1.48003	3.21703	-7.95558	4.99553	-0.460059	0.647641	0.0956907	0.121725	-0.0287895	0.968883
chr5_71407366	downstream_env_factor	percentage	53	-16.1539	6.5189	-29.261	-3.04675	-2.47801	0.0167817	0.135501	0.0232532	0.129842	0.452698
chr5_71407398	downstream_env_factor	percentage	54	3.22501	3.88214	-4.57643	11.0265	0.830731	0.410155	0.0766918	0.0563848	0.0219937	0.913688
chr5_71407484	downstream_env_factor	percentage	52	-3.53627	2.79773	-9.16458	2.09204	-1.26398	0.212471	0.0575106	0.0322721	0.0267786	0.866979
chr5_71407487	downstream_env_factor	percentage	53	1.48197	1.14479	-0.819777	3.78371	1.29454	0.201673	0.0854373	0.037978	0.0518928	0.858716
chr5_71407489	downstream_env_factor	percentage	52	1.97455	2.14514	-2.34093	6.29002	0.920473	0.362026	0.0559315	0.0198939	0.0381727	0.883294
chr5_71407551	downstream_env_factor	percentage	53	0.522576	4.54202	-8.60977	9.65492	0.115054	0.908883	0.0270302	0.00867753	0.0188626	0.991438
chr5_71407575	downstream_env_factor	percentage	52	1.35426	1.66448	-1.99425	4.70277	0.813622	0.419965	0.0675279	0.027457	0.0429728	0.913688
chr5_71407587	downstream_env_factor	percentage	53	1.8113	3.41216	-5.04931	8.67191	0.530838	0.597979	0.123035	0.136078	-0.0148728	0.968883
chr5_71407648	downstream_env_factor	percentage	54	-0.62458	2.09599	-4.83663	3.58747	-0.297988	0.766972	0.00799772	0.0183533	-0.0104391	0.978541
chr5_71407673	downstream_env_factor	percentage	53	-3.19911	2.23775	-7.69841	1.30019	-1.42961	0.159306	0.0449973	0.0112751	0.0353111	0.854578
chr5_71407706	downstream_env_factor	percentage	53	0.100848	2.28298	-4.4894	4.69109	0.0441738	0.964949	0.0302856	0.024934	0.0055187	0.991438
chr5_71407722	downstream_env_factor	percentage	53	-5.23545	4.76617	-14.8185	4.34757	-1.09846	0.277482	0.0775839	0.0505865	0.0292681	0.869493
chr5_71407750	downstream_env_factor	percentage	52	4.78645	3.45905	-2.17227	11.7452	1.38375	0.172973	0.0425371	0.00390604	0.0403473	0.854578
chr5_71407788	downstream_env_factor	percentage	51	5.93707	5.0684	-4.2651	16.1392	1.17139	0.247475	0.0553637	0.0156366	0.0420554	0.869493
chr5_71407803	downstream_env_factor	percentage	53	1.61202	2.03367	-2.47694	5.70099	0.792667	0.431872	0.0321552	0.0216788	0.0108245	0.913688
chr5_71407807	downstream_env_factor	percentage	53	-1.57033	1.42519	-4.43586	1.2952	-1.10184	0.276026	0.0522268	0.0174462	0.0366972	0.869493
chr5_71407857	downstream_env_factor	percentage	53	1.20393	3.6014	-6.03717	8.44502	0.334295	0.739613	0.0548441	0.0296087	0.0266997	0.978541
chr5_71408006	downstream_env_factor	percentage	54	1.90907	2.41589	-2.94584	6.76398	0.790216	0.433209	0.0232268	0.0245544	-0.0013592	0.913688
chr5_71408147	downstream_env_factor	percentage	54	3.32461	2.53142	-1.76247	8.41169	1.31334	0.195186	0.0963077	0.0723433	0.0265183	0.854578
chr5_71408282	downstream_env_factor	percentage	53	1.72716	1.74907	-1.78959	5.24391	0.987473	0.328363	0.132133	0.125814	0.00728084	0.869493
chr5_71408314	downstream_env_factor	percentage	52	-0.134604	1.86925	-3.89506	3.62585	-0.0720095	0.9429	0.0340557	0.0147932	0.0199417	0.991438
chr5_71408342	downstream_env_factor	percentage	54	-0.535299	1.29268	-3.13305	2.06245	-0.414099	0.680609	0.0462875	0.0327454	0.0141994	0.968883
chr5_71408373	downstream_env_factor	percentage	53	4.10216	2.504	-0.932481	9.13679	1.63824	0.107912	0.112657	0.0793672	0.0375162	0.834538
chr5_71408376	downstream_env_factor	percentage	53	-1.60857	3.42665	-8.4983	5.28117	-0.469429	0.640889	0.0589905	0.0302123	0.0305822	0.968883
chr5_71408469	downstream_env_factor	percentage	53	0.660637	5.2958	-9.98728	11.3086	0.124747	0.901245	0.0741046	0.0542592	0.0214338	0.991438
chr5_71409194	downstream_env_factor	percentage	51	-1.09517	7.26735	-15.7236	13.5332	-0.150697	0.880873	0.0518713	0.0495562	0.00244173	0.988026
chr5_71409272	downstream_env_factor	percentage	54	2.92912	12.0381	-21.2624	27.1206	0.24332	0.808773	0.0492751	0.0259748	0.0245079	0.986422
chr5_71409298	downstream_env_factor	percentage	56	-0.141861	4.3686	-8.91219	8.62847	-0.0324728	0.974222	0.194676	0.224155	-0.0366047	0.991438
chr5_71409485	downstream_env_factor	percentage	56	2.00946	6.90103	-11.8449	15.8638	0.291182	0.772093	0.0523509	0.0675985	-0.0160899	0.978541
chr5_71409684	downstream_env_factor	percentage	55	-1.03656	3.07137	-7.20559	5.13248	-0.33749	0.737161	0.0325016	0.0281148	0.00453415	0.978541
chr5_71409976	downstream_env_factor	percentage	53	-1.42914	1.38696	-4.21781	1.35952	-1.03041	0.30798	0.0221821	0.0321671	-0.0102115	0.869493
chr5_71409990	downstream_env_factor	percentage	56	-3.35097	3.70539	-10.7898	4.08791	-0.90435	0.370062	0.0228027	0.00656221	0.0166195	0.891511
chr5_71410038	downstream_env_factor	percentage	54	-0.537233	4.54529	-9.67133	8.59686	-0.118196	0.906396	0.00988404	0.0219763	-0.012213	0.991438
chr5_71410048	downstream_env_factor	percentage	50	20.0422	13.8502	-7.85352	47.9379	1.44707	0.154808	0.15241	0.0686461	0.098826	0.854578
chr5_71410055	downstream_env_factor	percentage	56	-5.18249	2.86854	-10.9413	0.576339	-1.80667	0.0767157	0.10193	0.0213665	0.0897075	0.778117
chr5_71410068	downstream_env_factor	percentage	54	0.596028	4.97083	-9.39324	10.5853	0.119905	0.905049	0.0226747	0.0163371	0.00648463	0.991438
chr5_71410188	downstream_env_factor	percentage	54	1.91119	5.57276	-9.28769	13.1101	0.342952	0.733101	0.0862182	0.0526028	0.0367871	0.978541
chr5_71410225	downstream_env_factor	percentage	56	6.56181	5.9364	-5.35602	18.4796	1.10535	0.274195	0.0354192	0.0114283	0.0248718	0.869493
chr5_71410235	downstream_env_factor	percentage	56	0.649696	1.68852	-2.74016	4.03955	0.384772	0.702006	0.0354907	0.050887	-0.0159628	0.978541
chr5_71410241	downstream_env_factor	percentage	55	6.18825	4.97175	-3.79781	16.1743	1.24468	0.219051	0.0443934	0.017776	0.0278539	0.869493
chr5_71410391	downstream_env_factor	percentage	55	0.180061	2.74336	-5.33013	5.69025	0.0656355	0.94793	0.0647634	0.0362126	0.0305279	0.991438
chr5_71410488	downstream_env_factor	percentage	55	-4.34256	4.36582	-13.1116	4.42644	-0.994672	0.324685	0.081149	0.0580714	0.0251158	0.869493
chr5_71410632	downstream_env_factor	percentage	55	-3.29806	6.32238	-15.9969	9.40081	-0.521649	0.604218	0.0523488	0.0430083	0.0098565	0.968883
chr5_71411017	downstream_env_factor	percentage	56	1.9582	2.04335	-2.144	6.0604	0.958328	0.342418	0.0615173	0.0374066	0.0256911	0.869493
chr5_71411081	downstream_env_factor	percentage	55	4.83057	6.19413	-7.61071	17.2719	0.779862	0.439148	0.0495672	0.0194395	0.0316988	0.913688
chr5_71411148	downstream_env_factor	percentage	56	0.625355	3.65909	-6.72058	7.97129	0.170904	0.864975	0.0719587	0.0448528	0.0292077	0.987938
chr5_71411156	downstream_env_factor	percentage	54	2.84428	2.75089	-2.68384	8.37239	1.03395	0.306236	0.0388964	0.0243	0.0151872	0.869493
chr5_71411161	downstream_env_factor	percentage	56	9.6901	4.7998	0.0540939	19.3261	2.01885	0.0487747	0.121524	0.0636853	0.0658398	0.713179
chr5_71411211	downstream_env_factor	percentage	54	-0.120759	4.82861	-9.82421	9.5827	-0.025009	0.980149	0.0312629	0.0376921	-0.00663664	0.991438
chr5_71411251	downstream_env_factor	percentage	56	-2.90777	1.7707	-6.46259	0.647054	-1.64216	0.10671	0.0870418	0.0379773	0.0537424	0.834538
chr5_71411367	downstream_env_factor	percentage	56	1.94253	1.98315	-2.0388	5.92386	0.979519	0.331947	0.0705561	0.0443543	0.0281909	0.869493
chr5_71411369	downstream_env_factor	percentage	56	-4.48662	2.31594	-9.13607	0.162832	-1.93727	0.0582597	0.100106	0.029435	0.0785328	0.713179
chr5_71411407	downstream_env_factor	percentage	56	-0.799371	3.51111	-7.84821	6.24947	-0.227669	0.820814	0.0184596	0.0113059	0.00728819	0.986422
chr5_71411412	downstream_env_factor	percentage	55	0.522815	2.58176	-4.6628	5.70843	0.202504	0.840345	0.110417	0.117466	-0.00792386	0.986422
chr5_71411499	downstream_env_factor	percentage	56	0.699897	3.30607	-5.93731	7.3371	0.211701	0.833184	0.0821574	0.0532052	0.0315438	0.986422
chr5_71411512	downstream_env_factor	percentage	55	1.50531	2.07964	-2.67176	5.68238	0.723834	0.472541	0.0291963	0.0121055	0.0176049	0.941004
chr5_71411565	downstream_env_factor	percentage	55	2.44916	3.12455	-3.82669	8.72501	0.783844	0.436829	0.209933	0.197555	0.0156671	0.913688
chr5_71411589	downstream_env_factor	percentage	56	-0.0530937	1.95044	-3.96877	3.86258	-0.0272214	0.978389	0.0761996	0.0779421	-0.00188625	0.991438
chr5_71411600	downstream_env_factor	percentage	48	6.25738	16.4112	-26.8389	39.3537	0.381287	0.704868	0.0924192	0.046885	0.0501709	0.978541
chr5_71411627	downstream_env_factor	percentage	55	1.41526	2.05101	-2.70432	5.53484	0.69003	0.493366	0.0660245	0.0599071	0.00654989	0.948988
chr5_71411635	downstream_env_factor	percentage	55	1.20108	3.65478	-6.13977	8.54193	0.328631	0.743807	0.0349941	0.0241798	0.0112065	0.978541
chr5_71411662	downstream_env_factor	percentage	55	2.61522	2.54612	-2.49881	7.72926	1.02714	0.309298	0.074435	0.0535651	0.0225484	0.869493
chr5_71411691	downstream_env_factor	percentage	56	-2.21678	2.03441	-6.30103	1.86746	-1.08964	0.280992	0.0439124	0.021598	0.0233393	0.869493
chr5_71411729	downstream_env_factor	percentage	56	3.99866	2.79842	-1.61941	9.61672	1.4289	0.15913	0.0489983	0.00364929	0.0476855	0.854578
chr5_71411738	downstream_env_factor	percentage	55	-0.384101	3.48431	-7.38254	6.61434	-0.110237	0.912662	0.046071	0.0303948	0.0164333	0.991438
chr5_71411782	downstream_env_factor	percentage	56	1.56592	3.0791	-4.61563	7.74747	0.508564	0.613251	0.0620055	0.0617894	0.000230391	0.968883
chr5_71411915	downstream_env_factor	percentage	54	-82.2931	5.50002	-93.3458	-71.2403	-14.9623	6.67764e-20	0.82995	0.0426679	4.62972	1.18528e-17
chr5_71412078	downstream_env_factor	percentage	56	4.42671	2.97082	-1.53746	10.3909	1.49006	0.142367	0.0625335	0.0155197	0.0501499	0.854578
chr5_71412110	downstream_env_factor	percentage	56	-4.25959	3.15346	-10.5904	2.07124	-1.35077	0.182733	0.0470757	0.0163522	0.0322412	0.854578
chr5_71412321	downstream_env_factor	percentage	54	-2.1431	2.56753	-7.30275	3.01655	-0.834692	0.407942	0.0463581	0.0282302	0.0190091	0.913688
chr5_71412329	downstream_env_factor	percentage	56	-1.23688	2.14788	-5.54892	3.07516	-0.575863	0.56724	0.0255063	0.0310779	-0.00571739	0.968883
chr5_71412395	downstream_env_factor	percentage	56	3.75973	4.91505	-6.10765	13.6271	0.764943	0.447831	0.0442145	0.00808047	0.0378056	0.913688
chr5_71412410	downstream_env_factor	percentage	56	-0.45557	2.39692	-5.26758	4.35644	-0.190065	0.850013	0.0148974	0.0128727	0.0020553	0.986743
chr5_71412469	downstream_env_factor	percentage	55	0.880217	2.70581	-4.55456	6.315	0.325306	0.746307	0.0117436	0.00822429	0.00356118	0.978541
chr5_71412736	downstream_env_factor	percentage	56	0.608304	4.91891	-9.26682	10.4834	0.123666	0.902065	0.00179289	0.00133077	0.000462956	0.991438
chr5_71412902	downstream_env_factor	percentage	56	-2.65483	2.18283	-7.03705	1.7274	-1.21623	0.229497	0.0652886	0.0439683	0.0228096	0.869493
chr5_71412955	downstream_env_factor	percentage	42	95.1157	0.970709	93.1489	97.0826	97.9858	2.65149e-46	0.996439	0.0674094	260.858	1.88256e-43
chr5_71413393	downstream_env_factor	percentage	56	-2.44503	2.1171	-6.69527	1.80522	-1.1549	0.253516	0.0592457	0.0384539	0.0221011	0.869493
chr5_71413396	downstream_env_factor	percentage	56	-2.66865	1.72135	-6.12441	0.787116	-1.55032	0.127249	0.0766309	0.0275854	0.0531158	0.849828
chr5_71413507	downstream_env_factor	percentage	56	0.959365	1.39434	-1.83988	3.75861	0.688044	0.494543	0.178071	0.176619	0.00176738	0.948988
chr5_71413551	downstream_env_factor	percentage	54	-2.222	2.18301	-6.60893	2.16493	-1.01786	0.313745	0.0436873	0.0240834	0.0204995	0.869493
chr5_71413556	downstream_env_factor	percentage	56	-1.73405	1.5051	-4.75566	1.28756	-1.15212	0.254644	0.131606	0.0860752	0.0524305	0.869493
chr5_71414062	downstream_env_factor	percentage	56	8.26329	6.78818	-5.36455	21.8911	1.21731	0.229091	0.0704102	0.0504664	0.0214544	0.869493
chr5_71414153	downstream_env_factor	percentage	55	1.43308	2.78349	-4.15773	7.02388	0.514849	0.608927	0.0711515	0.0544464	0.0179848	0.968883
chr5_71414245	downstream_env_factor	percentage	56	1.65353	2.32014	-3.00435	6.31141	0.712686	0.479288	0.0393288	0.0392108	0.000122851	0.943443
chr5_71414390	downstream_env_factor	percentage	56	-3.59087	2.56763	-8.74561	1.56387	-1.39851	0.16801	0.0905675	0.0474755	0.0473835	0.854578
chr5_71414471	downstream_env_factor	percentage	56	1.44511	2.64247	-3.85986	6.75008	0.546881	0.586846	0.0599139	0.158336	-0.104694	0.968883
chr5_71414685	downstream_env_factor	percentage	56	-5.63804	3.86399	-13.3953	2.11923	-1.45913	0.150663	0.0513005	0.0165139	0.0366677	0.854578
chr5_71414820	downstream_env_factor	percentage	56	-4.93825	1.75081	-8.45315	-1.42336	-2.82056	0.00681303	0.251643	0.132262	0.159524	0.302328
chr5_71414862	downstream_env_factor	percentage	56	1.18196	2.0867	-3.00726	5.37117	0.566426	0.573589	0.0157018	0.00713665	0.00870181	0.968883
chr5_71414913	downstream_env_factor	percentage	55	2.08105	5.00449	-7.97075	12.1329	0.415838	0.679308	0.0380872	0.0274893	0.0110175	0.968883
chr5_71414946	downstream_env_factor	percentage	55	3.34854	2.24404	-1.15876	7.85584	1.49219	0.141933	0.10345	0.0646198	0.0433106	0.854578
chr5_71414992	downstream_env_factor	percentage	54	-3.67143	2.18983	-8.07205	0.729199	-1.67658	0.099994	0.0865191	0.0185045	0.0744565	0.834538
chr5_71415284	downstream_env_factor	percentage	56	-9.3032	3.72237	-16.7762	-1.83023	-2.49927	0.0157058	0.188696	0.0876959	0.124492	0.452698
chr5_71415323	downstream_env_factor	percentage	56	1.0119	2.31629	-3.63824	5.66204	0.436862	0.664056	0.0296687	0.0174441	0.0125983	0.968883
chr5_71415466	downstream_env_factor	percentage	56	-10.3512	4.18358	-18.7501	-1.95232	-2.47425	0.0167195	0.116762	0.00853754	0.122532	0.452698
chr5_71415716	downstream_env_factor	percentage	56	-0.609052	3.07585	-6.78407	5.56596	-0.198011	0.843823	0.0146465	0.0303602	-0.0159472	0.986422
chr5_71415729	downstream_env_factor	percentage	56	-4.47001	2.30642	-9.10034	0.160332	-1.93807	0.0581603	0.0850435	0.0161742	0.0752707	0.713179
chr5_71415760	downstream_env_factor	percentage	44	91.1876	1.79112	87.5647	94.8105	50.911	2.75634e-37	0.986614	0.0942896	66.662	9.78501e-35
chr5_71415909	downstream_env_factor	percentage	55	-1.57718	2.18431	-5.9645	2.81014	-0.72205	0.473627	0.0593551	0.0246262	0.0369203	0.941004
chr5_71415932	downstream_env_factor	percentage	54	0.442981	2.28766	-4.15425	5.04022	0.193639	0.847259	0.0734353	0.0603576	0.0141142	0.986743
chr5_71416072	downstream_env_factor	percentage	42	94.2374	6.10779	81.8618	106.613	15.4291	1.06418e-17	0.869852	0.00662567	6.63265	1.51113e-15
chr5_71416263	downstream_env_factor	percentage	54	4.68391	3.11886	-1.58368	10.9515	1.5018	0.139566	0.143342	0.0817266	0.0719257	0.854578
chr5_71416422	downstream_env_factor	percentage	56	-1.8853	2.35772	-6.61862	2.84802	-0.799628	0.427635	0.0866804	0.0589062	0.0304102	0.913688
chr5_71416460	downstream_env_factor	percentage	56	2.73576	1.91784	-1.11447	6.58599	1.42648	0.159824	0.0688507	0.0190309	0.0535035	0.854578
chr5_71416476	downstream_env_factor	percentage	57	0.179975	1.83875	-3.50974	3.86969	0.0978791	0.922405	0.0356994	0.039991	-0.0044505	0.991438
chr5_71416485	downstream_env_factor	percentage	55	-2.81621	2.45592	-7.74908	2.11666	-1.1467	0.256963	0.114465	0.0721154	0.0478236	0.869493
chr5_71416548	downstream_env_factor	percentage	57	1.0846	2.50548	-3.94301	6.1122	0.43289	0.666885	0.0539531	0.0361799	0.0187868	0.968883
chr5_71416560	downstream_env_factor	percentage	55	-0.0438559	3.49607	-7.06592	6.97821	-0.0125444	0.990041	0.0656034	0.0585868	0.00750929	0.991438
chr5_71416590	downstream_env_factor	percentage	57	-1.63721	3.49502	-8.65049	5.37607	-0.468441	0.641427	0.0197234	0.0133773	0.0064737	0.968883
chr5_71416646	downstream_env_factor	percentage	55	0.690616	1.89558	-3.11677	4.498	0.36433	0.717148	0.0715578	0.0569217	0.0157642	0.978541
chr5_71416689	downstream_env_factor	percentage	56	0.795154	3.91697	-7.06849	8.6588	0.203002	0.839941	0.0460034	0.0486001	-0.00272184	0.986422
chr5_71416695	downstream_env_factor	percentage	56	1.1601	4.49232	-7.85862	10.1788	0.25824	0.797261	0.0161291	0.0131379	0.00304017	0.984444
chr5_71416941	downstream_env_factor	percentage	41	87.5948	2.77667	81.9634	93.2261	31.5467	7.96916e-28	0.966829	0.0146019	28.7062	1.88603e-25
chr5_71417227	downstream_env_factor	percentage	39	55.0241	8.88528	36.9671	73.0812	6.19273	4.84624e-07	0.564746	0.0191235	1.25357	5.73471e-05
chr5_71417351	downstream_env_factor	percentage	54	5.22705	11.4906	-17.8641	28.3182	0.454899	0.651191	0.0854936	0.1001	-0.015972	0.968883
chr5_71417523	downstream_env_factor	percentage	56	2.7663	2.10726	-1.46421	6.9968	1.31274	0.195146	0.0559987	0.0384617	0.0185773	0.854578
chr5_71417547	downstream_env_factor	percentage	53	0.310524	4.28297	-8.30097	8.92202	0.072502	0.942504	0.0162701	0.0120625	0.00427718	0.991438
chr5_71417557	downstream_env_factor	percentage	55	-5.27905	4.57292	-14.464	3.90592	-1.15442	0.253817	0.0621267	0.0133453	0.0520128	0.869493
chr5_71417603	downstream_env_factor	percentage	56	-3.17429	3.77814	-10.7592	4.41065	-0.840171	0.404734	0.107035	0.0952758	0.0131686	0.913688
chr5_71417809	downstream_env_factor	percentage	55	-4.88069	4.19243	-13.3014	3.54005	-1.16417	0.249881	0.0795914	0.0502611	0.0318666	0.869493
chr5_71417903	downstream_env_factor	percentage	54	-2.22233	3.422	-9.09909	4.65443	-0.649426	0.519096	0.0348943	0.0429337	-0.00833007	0.967647
chr5_71418177	downstream_env_factor	percentage	55	-11.2186	6.87245	-25.0223	2.58513	-1.6324	0.108878	0.102978	0.0544656	0.0540815	0.834538
chr5_71418379	downstream_env_factor	percentage	54	5.96496	6.18921	-6.47274	18.4026	0.963766	0.339895	0.0488374	0.0299061	0.0199033	0.869493
chr5_71418672	downstream_env_factor	percentage	55	-0.469255	2.81117	-6.11566	5.17715	-0.166925	0.868102	0.0334013	0.0544927	-0.0218202	0.987938
chr5_71418709	downstream_env_factor	percentage	56	3.87208	3.62131	-3.39801	11.1422	1.06925	0.289993	0.0919567	0.048738	0.0475954	0.869493
chr5_71418831	downstream_env_factor	percentage	53	-1.40055	5.22133	-11.8987	9.09765	-0.268236	0.789667	0.168397	0.158124	0.0123531	0.983621
chr5_71418911	downstream_env_factor	percentage	53	-3.52701	4.03486	-11.6396	4.58561	-0.874135	0.386397	0.0655053	0.0320059	0.0358476	0.913688
chr5_71419186	downstream_env_factor	percentage	52	-1.92675	10.9984	-24.0527	20.1992	-0.175185	0.861687	0.00417038	0.0025126	0.00166472	0.987938
chr5_71419454	downstream_env_factor	percentage	55	-8.27687	5.8027	-19.9319	3.37819	-1.42638	0.159972	0.0824194	0.027605	0.0597379	0.854578
chr5_71419945	downstream_env_factor	percentage	50	-5.20473	3.83385	-12.9265	2.51704	-1.35757	0.181369	0.039362	0.00466575	0.036118	0.854578
chr5_71420082	downstream_env_factor	percentage	54	3.19707	2.15397	-1.1315	7.52564	1.48427	0.144143	0.0650491	0.0192649	0.0489696	0.854578
chr5_71420271	downstream_env_factor	percentage	52	2.74356	2.58654	-2.45989	7.94701	1.0607	0.294245	0.18834	0.179229	0.011226	0.869493
chr5_71420509	downstream_env_factor	percentage	51	-1.91242	3.24561	-8.44549	4.62065	-0.589234	0.558587	0.054652	0.0535225	0.00119474	0.968883
chr5_71420673	downstream_env_factor	percentage	55	0.589272	2.35568	-4.14225	5.3208	0.250149	0.803497	0.0299364	0.0242144	0.00589852	0.986422
chr5_71420689	downstream_env_factor	percentage	56	-1.26066	3.63566	-8.55954	6.03823	-0.346748	0.730207	0.0127178	0.0144435	-0.00174787	0.978541
chr5_71420711	downstream_env_factor	percentage	55	1.80238	2.13432	-2.48453	6.0893	0.844475	0.402427	0.0738982	0.117136	-0.0466881	0.913688
chr5_71420743	downstream_env_factor	percentage	56	1.20707	5.92864	-10.6952	13.1093	0.2036	0.839476	0.0608588	0.131513	-0.0752328	0.986422
chr5_71420871	downstream_env_factor	percentage	55	0.342065	2.15822	-3.99285	4.67698	0.158494	0.874706	0.0430379	0.0441923	-0.00120634	0.987938
chr5_71420903	downstream_env_factor	percentage	55	1.35514	7.42689	-13.5622	16.2725	0.182464	0.855957	0.0993785	0.0640608	0.0392148	0.986743
chr5_71420931	downstream_env_factor	percentage	55	1.14255	5.0348	-8.97016	11.2552	0.22693	0.821404	0.0289901	0.0350521	-0.00624297	0.986422
chr5_71420947	downstream_env_factor	percentage	53	-6.52269	6.63089	-19.855	6.80961	-0.983683	0.330204	0.0867826	0.102057	-0.0167262	0.869493
chr5_71421050	downstream_env_factor	percentage	54	17.2443	11.5388	-5.94384	40.4324	1.49446	0.141468	0.0740402	0.0426247	0.0339275	0.854578
chr5_71421082	downstream_env_factor	percentage	54	0.306065	10.2384	-20.2689	20.881	0.0298937	0.976273	0.102125	0.098334	0.00422243	0.991438
chr5_71421167	downstream_env_factor	percentage	53	3.85451	4.67771	-5.55066	13.2597	0.824017	0.414006	0.0608522	0.0490806	0.0125343	0.913688
chr5_71421840	downstream_env_factor	percentage	51	15.3285	15.6773	-16.2282	46.8852	0.977754	0.33331	0.0497798	0.017477	0.0339951	0.869493
chr5_71421872	downstream_env_factor	percentage	55	-7.5626	6.25198	-20.1201	4.99487	-1.20963	0.232108	0.104051	0.0413685	0.0699626	0.869493
chr5_71422075	downstream_env_factor	percentage	55	6.80812	7.06766	-7.38768	21.0039	0.963279	0.340044	0.163166	0.129697	0.0399944	0.869493
chr5_71422344	downstream_env_factor	percentage	52	5.4687	3.4602	-1.49232	12.4297	1.58046	0.120709	0.0627996	0.00842617	0.0580168	0.834538
chr5_71422465	downstream_env_factor	percentage	52	5.86362	6.76698	-7.74979	19.477	0.866504	0.390616	0.177892	0.1561	0.0265076	0.913688
chr5_71422559	downstream_env_factor	percentage	54	1.3566	3.32279	-5.3208	8.03399	0.40827	0.684854	0.111847	0.10846	0.00381378	0.968883
chr5_71422606	downstream_env_factor	percentage	31	64.4595	11.7767	40.2522	88.6668	5.4735	9.67542e-06	0.556801	0.0669594	1.10524	0.000981364
chr5_71422698	downstream_env_factor	percentage	53	4.43399	9.76611	-15.2021	24.0701	0.454017	0.651863	0.0146485	0.0043014	0.010501	0.968883
chr5_71422741	downstream_env_factor	percentage	55	1.30719	8.41374	-15.5923	18.2067	0.155364	0.87716	0.0552259	0.0569391	-0.00181338	0.987938
chr5_71423100	downstream_env_factor	percentage	56	0.889794	2.80166	-4.73477	6.51436	0.317596	0.752088	0.101962	0.0937911	0.00909845	0.978541
chr5_71423116	downstream_env_factor	percentage	54	2.57271	2.63073	-2.71395	7.85937	0.977944	0.332906	0.0398627	0.0132441	0.0277237	0.869493
chr5_71423229	downstream_env_factor	percentage	56	-0.874092	2.7499	-6.39474	4.64655	-0.317864	0.751886	0.0196371	0.0341543	-0.014808	0.978541
chr5_71423231	downstream_env_factor	percentage	55	-0.614572	1.99419	-4.62002	3.39088	-0.308181	0.759225	0.0218648	0.00308918	0.0191953	0.978541
chr5_71423254	downstream_env_factor	percentage	55	-1.51492	3.01624	-7.57321	4.54338	-0.502254	0.617694	0.127506	0.121499	0.00688478	0.968883
chr5_71423293	downstream_env_factor	percentage	56	0.0630188	3.24401	-6.44961	6.57564	0.0194262	0.984577	0.0593997	0.0890027	-0.0314724	0.991438
chr5_71423327	downstream_env_factor	percentage	56	-0.441119	1.67185	-3.7975	2.91527	-0.26385	0.792958	0.035397	0.087686	-0.0542078	0.984444
chr5_71423387	downstream_env_factor	percentage	56	1.68391	2.1632	-2.6589	6.02671	0.778432	0.439911	0.0299973	0.0446447	-0.0151003	0.913688
chr5_71423414	downstream_env_factor	percentage	56	0.849492	2.3833	-3.93518	5.63417	0.356435	0.722985	0.0318326	0.0421516	-0.0106583	0.978541
chr5_71423419	downstream_env_factor	percentage	56	-1.00646	3.89095	-8.81787	6.80495	-0.258668	0.796933	0.0936684	0.116801	-0.0255232	0.984444
chr5_71423447	downstream_env_factor	percentage	56	1.88426	4.41608	-6.9814	10.7499	0.426681	0.671408	0.0909411	0.0868181	0.00453548	0.968883
chr5_71423659	downstream_env_factor	percentage	56	9.39864	6.07582	-2.79908	21.5964	1.54689	0.128073	0.175863	0.140845	0.0424901	0.849828
chr5_71423860	downstream_env_factor	percentage	53	-1.05472	4.74556	-10.5963	8.48688	-0.222253	0.82506	0.124529	0.152753	-0.0322384	0.986422
chr5_71424000	downstream_env_factor	percentage	53	-0.604552	6.39256	-13.4577	12.2486	-0.0945711	0.925049	0.164908	0.134198	0.0367751	0.991438
chr5_71424024	downstream_env_factor	percentage	54	-4.61514	2.53395	-9.70731	0.477029	-1.82132	0.0746661	0.0667719	0.00876004	0.0621625	0.778117
chr5_71424060	downstream_env_factor	percentage	56	-2.82426	2.47626	-7.79556	2.14704	-1.14053	0.259391	0.121748	0.0883673	0.0380087	0.869493
chr5_71424202	downstream_env_factor	percentage	53	-6.77609	6.6149	-20.0762	6.52406	-1.02437	0.310797	0.0335397	0.00420849	0.0303491	0.869493
chr5_71424221	downstream_env_factor	percentage	49	-2.11895	4.62307	-11.4361	7.19823	-0.458343	0.648962	0.0447168	0.0468593	-0.00224277	0.968883
chr5_71424287	downstream_env_factor	percentage	51	0.24114	4.09635	-8.00439	8.48667	0.058867	0.953313	0.0695049	0.122277	-0.0567139	0.991438
chr5_71424369	downstream_env_factor	percentage	51	-1.79097	3.46325	-8.76213	5.18019	-0.517136	0.607539	0.0584848	0.0270859	0.0333493	0.968883
chr5_71424437	downstream_env_factor	percentage	54	-3.4373	3.04985	-9.56619	2.6916	-1.12704	0.265215	0.0601306	0.0202948	0.0423845	0.869493
chr5_71424472	downstream_env_factor	percentage	52	-5.19424	3.66406	-12.5654	2.1769	-1.41762	0.162898	0.108552	0.0270579	0.0914181	0.854578
chr5_71424514	downstream_env_factor	percentage	54	3.67324	4.0633	-4.49226	11.8387	0.904004	0.370416	0.0297545	0.0741951	-0.0458034	0.891511
chr5_71424597	downstream_env_factor	percentage	54	1.29575	2.92531	-4.58288	7.17438	0.442944	0.659756	0.0202519	0.0670238	-0.0477387	0.968883
chr5_71424622	downstream_env_factor	percentage	52	3.87194	2.53129	-1.22036	8.96424	1.52963	0.132812	0.0778957	0.0210448	0.0616535	0.854578
chr5_71424801	downstream_env_factor	percentage	55	3.89439	3.24833	-2.63007	10.4188	1.19889	0.236222	0.0857287	0.0887084	-0.00325907	0.869493
chr5_71424976	downstream_env_factor	percentage	55	-0.219508	1.62162	-3.47663	3.03762	-0.135363	0.892868	0.086397	0.0608761	0.0279344	0.991438

### Sheet: 3C_BS_sex
site	independent_variable	dependent_variable	N	b	se	b_95CI_lower	b_95CI_upper	t	P	R2AB	R2A	f2	Padj_fdr
chr5_71381446	sex_factor	percentage	341	-0.00199303	0.605508	-1.19306	1.18907	-0.0032915	0.997376	0.00153526	0.00153523	3.22439e-08	0.997376
chr5_71381451	sex_factor	percentage	341	1.65874	1.18523	-0.672656	3.99014	1.39952	0.162581	0.0233207	0.0176274	0.0058293	0.661937
chr5_71381470	sex_factor	percentage	343	-0.0241534	1.05379	-2.09697	2.04866	-0.0229205	0.981727	0.0129991	0.0129975	1.55428e-06	0.997376
chr5_71381478	sex_factor	percentage	343	0.255219	1.75229	-3.19155	3.70198	0.145649	0.884285	0.00277421	0.00271162	6.27621e-05	0.983209
chr5_71381516	sex_factor	percentage	344	4.92995	1.76064	1.46679	8.39311	2.80008	0.00540177	0.0284997	0.00603061	0.0231282	0.182869
chr5_71381520	sex_factor	percentage	345	3.24198	1.50056	0.29044	6.19352	2.16052	0.0314305	0.0156336	0.0021193	0.013729	0.318406
chr5_71381562	sex_factor	percentage	347	2.76692	1.37524	0.0619145	5.47192	2.01195	0.0450095	0.0204168	0.00882243	0.011836	0.366506
chr5_71381580	sex_factor	percentage	348	1.66017	1.60261	-1.49202	4.81236	1.03592	0.300971	0.0164438	0.0133667	0.00312863	0.739779
chr5_71381596	sex_factor	percentage	348	4.53675	1.65421	1.28308	7.79043	2.74255	0.00641647	0.0346451	0.0134761	0.0219287	0.182869
chr5_71381602	sex_factor	percentage	348	2.60471	1.53646	-0.417367	5.62679	1.69526	0.0909331	0.0291437	0.0210092	0.00837876	0.57591
chr5_71381604	sex_factor	percentage	348	2.23362	1.56293	-0.84051	5.30775	1.42912	0.153879	0.0220876	0.0162646	0.00595451	0.661937
chr5_71381607	sex_factor	percentage	349	3.8574	1.6362	0.639192	7.07562	2.35754	0.0189559	0.0305434	0.0148799	0.016157	0.318406
chr5_71381626	sex_factor	percentage	349	2.04632	1.29777	-0.506232	4.59888	1.5768	0.11576	0.0168205	0.0097144	0.00722765	0.65983
chr5_71381634	sex_factor	percentage	349	0.993599	1.00695	-0.986961	2.97416	0.986738	0.324465	0.0169352	0.0141528	0.00283038	0.739779
chr5_71382611	sex_factor	percentage	359	-0.552865	1.01028	-2.53976	1.43403	-0.547242	0.584557	0.00141608	0.000571302	0.000845972	0.895423
chr5_71382630	sex_factor	percentage	359	-0.26075	0.666658	-1.57186	1.05036	-0.39113	0.695937	0.00164938	0.00121794	0.000432153	0.895423
chr5_71382646	sex_factor	percentage	359	0.398774	1.06162	-1.68911	2.48666	0.375627	0.707419	0.0126594	0.0122659	0.000398575	0.895423
chr5_71382746	sex_factor	percentage	359	-0.0345261	0.668494	-1.34925	1.28019	-0.0516476	0.958839	0.00518142	0.00517392	7.53524e-06	0.993705
chr5_71382781	sex_factor	percentage	359	-0.546865	0.752634	-2.02706	0.933332	-0.726601	0.467951	0.0170309	0.0155649	0.00149138	0.835568
chr5_71382785	sex_factor	percentage	359	-0.369631	0.621468	-1.59186	0.852601	-0.594772	0.552376	0.0127101	0.0117235	0.000999304	0.874595
chr5_71382791	sex_factor	percentage	359	0.922143	0.684749	-0.424545	2.26883	1.34669	0.178943	0.0714512	0.0666942	0.00512307	0.679982
chr5_71382829	sex_factor	percentage	359	-0.0385328	0.739577	-1.49305	1.41598	-0.0521011	0.958478	0.0102749	0.0102673	7.66814e-06	0.993705
chr5_71382834	sex_factor	percentage	359	0.295879	0.614983	-0.913602	1.50536	0.481116	0.630731	0.0189571	0.0183157	0.000653878	0.895423
chr5_71382838	sex_factor	percentage	359	1.11487	0.578563	-0.0229862	2.25272	1.92696	0.0547849	0.018709	0.00841608	0.0104892	0.390343
chr5_71382879	sex_factor	percentage	359	0.6849	0.946942	-1.17744	2.54724	0.723275	0.469988	0.0170111	0.0155585	0.00147776	0.835568
chr5_71382890	sex_factor	percentage	359	1.16129	0.530286	0.118385	2.2042	2.18994	0.0291809	0.0361298	0.0230718	0.0135475	0.318406
chr5_71382931	sex_factor	percentage	359	0.604714	0.610258	-0.595473	1.8049	0.990916	0.322403	0.0501767	0.0475421	0.00277377	0.739779
chr5_71382955	sex_factor	percentage	359	0.124205	0.791523	-1.43247	1.68088	0.156919	0.875398	0.0160897	0.0160212	6.9558e-05	0.983209
chr5_71387959	sex_factor	percentage	358	-1.37137	0.642575	-2.63513	-0.107615	-2.13418	0.0335165	0.0347563	0.0223018	0.0129029	0.318406
chr5_71388107	sex_factor	percentage	358	-0.194072	0.580486	-1.33572	0.947573	-0.334327	0.738331	0.00383929	0.00352386	0.000316643	0.895423
chr5_71388303	sex_factor	percentage	358	0.187249	0.536875	-0.868628	1.24312	0.348775	0.727466	0.0205698	0.0202323	0.0003446	0.895423
chr5_71388646	sex_factor	percentage	359	0.112769	0.830051	-1.51968	1.74522	0.135858	0.892011	0.283337	0.2833	5.21396e-05	0.983209
chr5_71388722	sex_factor	percentage	359	0.659658	0.614913	-0.549685	1.869	1.07277	0.284107	0.24026	0.23779	0.00325092	0.739779
chr5_71388845	sex_factor	percentage	359	0.676	0.558011	-0.421433	1.77343	1.21145	0.226533	0.0549511	0.0510331	0.00414577	0.71338
chr5_71389221	sex_factor	percentage	352	0.80719	0.934126	-1.03007	2.64445	0.864112	0.388123	0.02422	0.0221203	0.00215184	0.790108
chr5_71389239	sex_factor	percentage	352	-0.306304	0.756423	-1.79405	1.18145	-0.404937	0.685773	0.0106896	0.0102222	0.000472547	0.895423
chr5_71389256	sex_factor	percentage	351	1.26987	1.63294	-1.94186	4.48161	0.777661	0.4373	0.0743859	0.0727681	0.00174785	0.835568
chr5_71390184	sex_factor	percentage	358	0.668355	0.540377	-0.394409	1.73112	1.23683	0.216972	0.00698913	0.00268586	0.00433356	0.71338
chr5_71390413	sex_factor	percentage	358	0.401474	0.873879	-1.31719	2.12014	0.459416	0.646218	0.000883467	0.000286083	0.000597912	0.895423
chr5_71390440	sex_factor	percentage	358	0.630035	0.59588	-0.541886	1.80196	1.05732	0.291089	0.0148602	0.0117404	0.00316692	0.739779
chr5_71390471	sex_factor	percentage	358	-0.496939	0.53581	-1.55072	0.556843	-0.927453	0.354325	0.0159867	0.0135889	0.00243674	0.776789
chr5_71390535	sex_factor	percentage	358	1.06799	0.823685	-0.551961	2.68793	1.2966	0.195617	0.0185547	0.0138806	0.00476249	0.696887
chr5_71390567	sex_factor	percentage	358	-0.571696	0.538728	-1.63122	0.487824	-1.0612	0.289326	0.0141496	0.0110045	0.00319019	0.739779
chr5_71390571	sex_factor	percentage	358	0.204977	0.558864	-0.894145	1.3041	0.366775	0.714007	0.0182917	0.0179176	0.000381087	0.895423
chr5_71390598	sex_factor	percentage	358	0.888222	0.598681	-0.289209	2.06565	1.48363	0.138799	0.0135455	0.00739442	0.00623557	0.661937
chr5_71393010	sex_factor	percentage	359	-0.171546	0.8774	-1.89712	1.55403	-0.195516	0.845101	0.0758134	0.0757136	0.000107985	0.983209
chr5_71393027	sex_factor	percentage	359	-1.13116	1.30161	-3.69102	1.4287	-0.869047	0.38541	0.161812	0.160024	0.00213345	0.790108
chr5_71393063	sex_factor	percentage	359	-0.965731	1.47501	-3.86662	1.93515	-0.654728	0.513068	0.261779	0.260885	0.00121093	0.835568
chr5_71393095	sex_factor	percentage	359	-0.461862	0.885732	-2.20382	1.2801	-0.521447	0.602382	0.0528767	0.0521492	0.000768098	0.895423
chr5_71393099	sex_factor	percentage	359	-0.698599	0.95492	-2.57663	1.17943	-0.731579	0.46491	0.0526535	0.0512212	0.00151189	0.835568
chr5_71395088	sex_factor	percentage	359	2.42211	1.71829	-0.957238	5.80146	1.4096	0.159535	0.233416	0.229113	0.00561293	0.661937
chr5_71397594	sex_factor	percentage	359	0.0501076	0.550385	-1.03233	1.13254	0.0910409	0.927512	0.0060335	0.00601022	2.34137e-05	0.993705
chr5_71397869	sex_factor	percentage	359	0.671729	0.568049	-0.445447	1.78891	1.18252	0.237793	0.0173316	0.0134499	0.00395015	0.71338
chr5_71409684	sex_factor	percentage	359	0.905846	1.37703	-1.80234	3.61403	0.657827	0.511077	0.237785	0.236853	0.00122242	0.835568
chr5_71392849.	sex_factor	percentage	359	0.625256	1.42547	-2.1782	3.42872	0.438631	0.661197	0.274524	0.27413	0.000543494	0.895423
chr5_71409194.	sex_factor	percentage	359	-0.246977	1.9058	-3.9951	3.50114	-0.129592	0.896963	0.293656	0.293622	4.74409e-05	0.983209
chr5_71409976.	sex_factor	percentage	359	1.04992	1.53115	-1.96138	4.06123	0.685708	0.493346	0.307652	0.306733	0.00132824	0.835568

### Sheet: 3D_BS_age_at_sampling
site	independent_variable	dependent_variable	N	b	se	b_95CI_lower	b_95CI_upper	t	P	R2AB	R2A	f2	Padj_fdr
chr5_71381446	age_at_sampling_years	percentage	341	-0.00809146	0.0159072	-0.0393817	0.0231988	-0.508666	0.61132	0.00153526	0.000766377	0.000770063	0.757505
chr5_71381451	age_at_sampling_years	percentage	341	-0.0413298	0.0311369	-0.102578	0.019918	-1.32736	0.185291	0.0233207	0.0181993	0.00524369	0.30176
chr5_71381470	age_at_sampling_years	percentage	343	-0.0157075	0.0275992	-0.0699954	0.0385803	-0.56913	0.569646	0.0129991	0.0120532	0.00095831	0.737951
chr5_71381478	age_at_sampling_years	percentage	343	0.0222914	0.0458931	-0.0679808	0.112563	0.485723	0.627478	0.00277421	0.00207814	0.000698009	0.760984
chr5_71381516	age_at_sampling_years	percentage	344	0.00923858	0.046143	-0.0815241	0.100001	0.200216	0.841432	0.0284997	0.0283848	0.000118249	0.922338
chr5_71381520	age_at_sampling_years	percentage	345	-0.000964834	0.0393769	-0.0784179	0.0764883	-0.0245025	0.980466	0.0156336	0.0156319	1.7658e-06	0.993133
chr5_71381562	age_at_sampling_years	percentage	347	-0.00429263	0.0361651	-0.0754266	0.0668413	-0.118695	0.905586	0.0204168	0.0203765	4.11947e-05	0.973933
chr5_71381580	age_at_sampling_years	percentage	348	0.0384745	0.0421865	-0.0445023	0.121451	0.91201	0.362404	0.0164438	0.0140588	0.00242496	0.516425
chr5_71381596	age_at_sampling_years	percentage	348	0.0687703	0.0435447	-0.016878	0.154419	1.5793	0.115188	0.0346451	0.0276254	0.00727171	0.226405
chr5_71381602	age_at_sampling_years	percentage	348	0.0878	0.0404452	0.00824822	0.167352	2.17084	0.0306286	0.0291437	0.015805	0.0137392	0.0969907
chr5_71381604	age_at_sampling_years	percentage	348	0.0824657	0.0411418	0.00154374	0.163388	2.00443	0.0458101	0.0220876	0.0106328	0.0117135	0.135525
chr5_71381607	age_at_sampling_years	percentage	349	0.06729	0.0431183	-0.0175187	0.152099	1.56059	0.11954	0.0305434	0.0236798	0.00707978	0.227126
chr5_71381626	age_at_sampling_years	percentage	349	0.0616302	0.0341997	-0.00563663	0.128897	1.80207	0.0724099	0.0168205	0.007539	0.00944027	0.171973
chr5_71381634	age_at_sampling_years	percentage	349	0.00659587	0.026536	-0.0455973	0.0587891	0.248563	0.803847	0.0169352	0.0167587	0.000179604	0.916386
chr5_71382611	age_at_sampling_years	percentage	359	-0.000229619	0.0266616	-0.0526647	0.0522055	-0.00861234	0.993133	0.00141608	0.00141587	2.09526e-07	0.993133
chr5_71382630	age_at_sampling_years	percentage	359	-0.00141454	0.0175934	-0.0360153	0.0331862	-0.0804015	0.935963	0.00164938	0.00163115	1.8261e-05	0.987961
chr5_71382646	age_at_sampling_years	percentage	359	0.0303349	0.0280167	-0.0247652	0.0854351	1.08274	0.279659	0.0126594	0.00938964	0.00331168	0.419489
chr5_71382746	age_at_sampling_years	percentage	359	-0.0193043	0.0176419	-0.0540004	0.0153918	-1.09423	0.274598	0.00518142	0.00181662	0.00338232	0.419489
chr5_71382781	age_at_sampling_years	percentage	359	0.0330595	0.0198624	-0.00600353	0.0721226	1.66443	0.0969111	0.0170309	0.00933835	0.0078258	0.20459
chr5_71382785	age_at_sampling_years	percentage	359	0.0178816	0.0164008	-0.0143737	0.0501369	1.09029	0.276329	0.0127101	0.00939485	0.00335797	0.419489
chr5_71382791	age_at_sampling_years	percentage	359	0.0853421	0.0180709	0.0498024	0.120882	4.72264	3.36109e-06	0.0714512	0.0129492	0.0630037	1.74165e-05
chr5_71382829	age_at_sampling_years	percentage	359	0.0179986	0.0195178	-0.0203868	0.056384	0.922163	0.357072	0.0102749	0.0078974	0.00240221	0.516425
chr5_71382834	age_at_sampling_years	percentage	359	0.0322689	0.0162297	0.000350117	0.0641876	1.98826	0.0475526	0.0189571	0.00800166	0.0111672	0.135525
chr5_71382838	age_at_sampling_years	percentage	359	-0.0233244	0.0152686	-0.0533529	0.00670409	-1.52761	0.127502	0.018709	0.0122403	0.00659206	0.227601
chr5_71382879	age_at_sampling_years	percentage	359	0.0420822	0.0249902	-0.00706581	0.0912302	1.68395	0.0930737	0.0170111	0.00913703	0.00801037	0.20459
chr5_71382890	age_at_sampling_years	percentage	359	-0.033323	0.0139945	-0.0608458	-0.00580017	-2.38115	0.0177869	0.0361298	0.0206919	0.0160166	0.0596386
chr5_71382931	age_at_sampling_years	percentage	359	-0.0640301	0.016105	-0.0957035	-0.0323566	-3.97579	8.50575e-05	0.0501767	0.00776493	0.0446523	0.000323219
chr5_71382955	age_at_sampling_years	percentage	359	-0.0336761	0.0208886	-0.0747576	0.00740535	-1.61217	0.107816	0.0160897	0.00886569	0.00734209	0.219482
chr5_71387959	age_at_sampling_years	percentage	358	-0.030828	0.0169355	-0.0641352	0.00247919	-1.82032	0.0695574	0.0347563	0.0256957	0.00938684	0.171973
chr5_71388107	age_at_sampling_years	percentage	358	-0.00787846	0.0152991	-0.0379673	0.0222104	-0.514962	0.606902	0.00383929	0.00309094	0.000751234	0.757505
chr5_71388303	age_at_sampling_years	percentage	358	-0.0109776	0.0141497	-0.038806	0.0168508	-0.775816	0.438377	0.0205698	0.0188998	0.00170507	0.581104
chr5_71388646	age_at_sampling_years	percentage	359	-0.22222	0.0219054	-0.265301	-0.179139	-10.1445	2.13841e-21	0.283337	0.074997	0.290709	2.43779e-20
chr5_71388722	age_at_sampling_years	percentage	359	-0.136846	0.0162279	-0.168761	-0.104931	-8.4328	8.66987e-16	0.24026	0.0876426	0.200881	6.17728e-15
chr5_71388845	age_at_sampling_years	percentage	359	-0.0390846	0.0147262	-0.0680464	-0.0101229	-2.6541	0.00831089	0.0549511	0.0361456	0.0198989	0.0296075
chr5_71389221	age_at_sampling_years	percentage	352	-0.0354396	0.0246123	-0.0838476	0.0129685	-1.43991	0.150794	0.02422	0.0183897	0.00597506	0.260462
chr5_71389239	age_at_sampling_years	percentage	352	-0.0333075	0.0199302	-0.0725067	0.00589173	-1.67121	0.0955826	0.0106896	0.0027269	0.00804878	0.20459
chr5_71389256	age_at_sampling_years	percentage	351	-0.218161	0.0429732	-0.302683	-0.13364	-5.07668	6.28674e-07	0.0743859	0.00543928	0.0744874	3.58344e-06
chr5_71390184	age_at_sampling_years	percentage	358	-0.000674408	0.0142527	-0.0287053	0.0273565	-0.0473179	0.962287	0.00698913	0.00698284	6.34272e-06	0.993133
chr5_71390413	age_at_sampling_years	percentage	358	0.00519376	0.023049	-0.0401368	0.0505243	0.225336	0.821848	0.000883467	0.000739752	0.000143842	0.918536
chr5_71390440	age_at_sampling_years	percentage	358	0.0239917	0.0157166	-0.00691825	0.0549017	1.52652	0.127776	0.0148602	0.00835702	0.00660131	0.227601
chr5_71390471	age_at_sampling_years	percentage	358	-0.0259375	0.0141322	-0.0537315	0.00185648	-1.83534	0.0672961	0.0159867	0.00659679	0.00954244	0.171973
chr5_71390535	age_at_sampling_years	percentage	358	-0.0425315	0.0217251	-0.0852584	0.000195282	-1.95772	0.0510506	0.0185547	0.00789877	0.0108574	0.138566
chr5_71390567	age_at_sampling_years	percentage	358	-0.00533619	0.0142092	-0.0332815	0.0226092	-0.375544	0.707481	0.0141496	0.0137557	0.000399529	0.829291
chr5_71390571	age_at_sampling_years	percentage	358	-0.00542828	0.0147403	-0.0344181	0.0235616	-0.368261	0.712899	0.0182917	0.0179146	0.000384182	0.829291
chr5_71390598	age_at_sampling_years	percentage	358	-0.0135073	0.0157905	-0.0445626	0.017548	-0.855406	0.392907	0.0135455	0.0115008	0.00207286	0.533231
chr5_71393010	age_at_sampling_years	percentage	359	-0.0951188	0.023155	-0.140657	-0.0495801	-4.10791	4.96371e-05	0.0758134	0.031758	0.0476694	0.000202094
chr5_71393027	age_at_sampling_years	percentage	359	-0.250071	0.03435	-0.317627	-0.182515	-7.28007	2.17503e-12	0.161812	0.0363221	0.149716	1.37752e-11
chr5_71393063	age_at_sampling_years	percentage	359	-0.397022	0.0389262	-0.473577	-0.320466	-10.1993	1.38323e-21	0.261779	0.0448448	0.29386	1.9711e-20
chr5_71393095	age_at_sampling_years	percentage	359	-0.0993144	0.0233749	-0.145285	-0.0533433	-4.24877	2.75169e-05	0.0528767	0.00457867	0.0509944	0.000120651
chr5_71393099	age_at_sampling_years	percentage	359	-0.10757	0.0252008	-0.157132	-0.0580082	-4.26853	2.52984e-05	0.0526535	0.00389368	0.0514699	0.000120168
chr5_71395088	age_at_sampling_years	percentage	359	-0.41853	0.0453466	-0.507712	-0.329347	-9.22957	2.53116e-18	0.233416	0.0489481	0.240635	2.40461e-17
chr5_71397594	age_at_sampling_years	percentage	359	-0.0125674	0.0145249	-0.0411334	0.0159985	-0.865232	0.387497	0.0060335	0.00393149	0.00211477	0.533231
chr5_71397869	age_at_sampling_years	percentage	359	-0.0208852	0.0149911	-0.050368	0.00859759	-1.39317	0.164441	0.0173316	0.0119438	0.00548287	0.275681
chr5_71409684	age_at_sampling_years	percentage	359	-0.32608	0.0363404	-0.39755	-0.25461	-8.97293	1.71794e-17	0.237785	0.0644272	0.227439	1.3989e-16
chr5_71392849.	age_at_sampling_years	percentage	359	-0.394334	0.0376189	-0.468319	-0.32035	-10.4824	1.43172e-22	0.274524	0.0493406	0.310395	3.18317e-21
chr5_71409194.	age_at_sampling_years	percentage	359	-0.52623	0.050295	-0.625145	-0.427316	-10.4629	1.67535e-22	0.293656	0.0752245	0.309242	3.18317e-21
chr5_71409976.	age_at_sampling_years	percentage	359	-0.457794	0.0404079	-0.537264	-0.378324	-11.3293	1.34635e-25	0.307652	0.0566199	0.362581	7.67419e-24

### Sheet: 4C_BS_SMN2_CN
site	independent_variable	dependent_variable	N	b	se	b_95CI_lower	b_95CI_upper	t	P	R2AB	R2A	f2	Padj_fdr
chr5_71381446	SMN2_CN	percentage	341	0.995108	0.722818	-0.426727	2.41694	1.3767	0.169523	0.00715245	0.00153526	0.00565766	0.753913
chr5_71381451	SMN2_CN	percentage	341	0.655649	1.4184	-2.13444	3.44573	0.462247	0.644205	0.0239433	0.0233207	0.000637827	0.971789
chr5_71381470	SMN2_CN	percentage	343	-0.889745	1.26228	-3.37269	1.5932	-0.704868	0.481379	0.014452	0.0129991	0.0014743	0.853651
chr5_71381478	SMN2_CN	percentage	343	-1.87456	2.09804	-6.00147	2.25235	-0.89348	0.372238	0.00513092	0.00277421	0.00236886	0.853651
chr5_71381516	SMN2_CN	percentage	344	-0.772742	2.10858	-4.92034	3.37486	-0.366474	0.71424	0.0288856	0.0284997	0.000397347	0.971789
chr5_71381520	SMN2_CN	percentage	345	-0.426135	1.7939	-3.9547	3.10243	-0.237547	0.812376	0.0157975	0.0156336	0.000166456	0.971789
chr5_71381562	SMN2_CN	percentage	347	1.12365	1.64193	-2.10593	4.35323	0.68435	0.494219	0.0217603	0.0204168	0.00137342	0.853651
chr5_71381580	SMN2_CN	percentage	348	-0.983029	1.91605	-4.75175	2.78569	-0.513051	0.608247	0.0172003	0.0164438	0.000769652	0.971789
chr5_71381596	SMN2_CN	percentage	348	2.06129	1.97535	-1.82408	5.94666	1.0435	0.297452	0.037709	0.0346451	0.00318391	0.846108
chr5_71381602	SMN2_CN	percentage	348	3.76548	1.82635	0.173193	7.35778	2.06176	0.0399863	0.0410627	0.0291437	0.0124293	0.566768
chr5_71381604	SMN2_CN	percentage	348	3.74789	1.8583	0.0927621	7.40302	2.01684	0.044493	0.0335819	0.0220876	0.0118937	0.566768
chr5_71381607	SMN2_CN	percentage	349	2.53536	1.95029	-1.30068	6.37139	1.29999	0.194478	0.0352965	0.0305434	0.00492702	0.791804
chr5_71381626	SMN2_CN	percentage	349	0.155947	1.55068	-2.89408	3.20598	0.100567	0.919953	0.0168495	0.0168205	2.9486e-05	0.971789
chr5_71381634	SMN2_CN	percentage	349	-0.316425	1.20309	-2.68278	2.04993	-0.263011	0.7927	0.0171334	0.0169352	0.000201676	0.971789
chr5_71382611	SMN2_CN	percentage	359	1.18031	1.20143	-1.18256	3.54317	0.982416	0.326568	0.00413887	0.00141608	0.00273411	0.846108
chr5_71382630	SMN2_CN	percentage	359	-0.265448	0.793756	-1.82653	1.29564	-0.334421	0.738261	0.00196557	0.00164938	0.000316819	0.971789
chr5_71382646	SMN2_CN	percentage	359	-2.30875	1.25824	-4.78333	0.165831	-1.83491	0.0673602	0.0219876	0.0126594	0.00953795	0.631555
chr5_71382746	SMN2_CN	percentage	359	-0.181329	0.79601	-1.74685	1.38419	-0.227798	0.819935	0.00532764	0.00518142	0.000147003	0.971789
chr5_71382781	SMN2_CN	percentage	359	-0.0893526	0.896253	-1.85202	1.67331	-0.0996958	0.920642	0.0170585	0.0170309	2.81565e-05	0.971789
chr5_71382785	SMN2_CN	percentage	359	-0.0829847	0.740054	-1.53845	1.37248	-0.112133	0.910781	0.0127453	0.0127101	3.562e-05	0.971789
chr5_71382791	SMN2_CN	percentage	359	0.664212	0.814659	-0.937983	2.26641	0.815326	0.415436	0.0731965	0.0714512	0.00188316	0.853651
chr5_71382829	SMN2_CN	percentage	359	-0.138493	0.880686	-1.87054	1.59356	-0.157256	0.875133	0.0103443	0.0102749	7.00551e-05	0.971789
chr5_71382834	SMN2_CN	percentage	359	0.553354	0.731753	-0.88579	1.9925	0.756203	0.450032	0.0205438	0.0189571	0.00161995	0.853651
chr5_71382838	SMN2_CN	percentage	359	0.584763	0.688272	-0.768865	1.93839	0.849611	0.396117	0.0207115	0.018709	0.00204487	0.853651
chr5_71382879	SMN2_CN	percentage	359	1.60294	1.12442	-0.608468	3.81435	1.42557	0.154876	0.0226379	0.0170111	0.00575708	0.753913
chr5_71382890	SMN2_CN	percentage	359	-0.635736	0.630578	-1.8759	0.604426	-1.00818	0.314059	0.0388972	0.0361298	0.0028794	0.846108
chr5_71382931	SMN2_CN	percentage	359	-1.19887	0.723912	-2.62259	0.224857	-1.65609	0.0985915	0.0574995	0.0501767	0.00776953	0.631555
chr5_71382955	SMN2_CN	percentage	359	0.732231	0.941769	-1.11995	2.58441	0.777506	0.437381	0.0177717	0.0160897	0.00171251	0.853651
chr5_71387959	SMN2_CN	percentage	358	-0.816095	0.76373	-2.31814	0.685952	-1.06857	0.285998	0.0378772	0.0347563	0.00324384	0.846108
chr5_71388107	SMN2_CN	percentage	358	0.196699	0.690972	-1.16225	1.55565	0.28467	0.776065	0.00406857	0.00383929	0.000230218	0.971789
chr5_71388303	SMN2_CN	percentage	358	0.195087	0.63905	-1.06175	1.45192	0.305276	0.760336	0.0208291	0.0205698	0.000264755	0.971789
chr5_71388646	SMN2_CN	percentage	359	-1.62524	0.984663	-3.56178	0.311305	-1.65055	0.0997192	0.288826	0.283337	0.00771764	0.631555
chr5_71388722	SMN2_CN	percentage	359	-0.0174825	0.732262	-1.45763	1.42266	-0.0238746	0.980966	0.240261	0.24026	1.61472e-06	0.980966
chr5_71388845	SMN2_CN	percentage	359	0.396404	0.664165	-0.909814	1.70262	0.596846	0.550993	0.0559038	0.0549511	0.00100914	0.923724
chr5_71389221	SMN2_CN	percentage	352	-0.471954	1.10415	-2.64364	1.69973	-0.427439	0.669326	0.024735	0.02422	0.000528046	0.971789
chr5_71389239	SMN2_CN	percentage	352	0.048188	0.894331	-1.71082	1.8072	0.0538816	0.957061	0.0106979	0.0106896	8.39083e-06	0.980966
chr5_71389256	SMN2_CN	percentage	351	-1.94882	1.92662	-5.73821	1.84057	-1.01153	0.312473	0.0771229	0.0743859	0.00296576	0.846108
chr5_71390184	SMN2_CN	percentage	358	0.455745	0.642979	-0.808819	1.72031	0.708802	0.478917	0.00840441	0.00698913	0.00142727	0.853651
chr5_71390413	SMN2_CN	percentage	358	0.91314	1.03941	-1.13109	2.95737	0.878521	0.38026	0.00306935	0.000883467	0.00219261	0.853651
chr5_71390440	SMN2_CN	percentage	358	-1.22749	0.706503	-2.61699	0.162003	-1.73742	0.0831871	0.0232366	0.0148602	0.00857569	0.631555
chr5_71390471	SMN2_CN	percentage	358	0.0858176	0.637983	-1.16892	1.34056	0.134514	0.893073	0.0160373	0.0159867	5.14034e-05	0.971789
chr5_71390535	SMN2_CN	percentage	358	-1.23258	0.978574	-3.15717	0.69201	-1.25957	0.208661	0.0229584	0.0185547	0.00450711	0.792911
chr5_71390567	SMN2_CN	percentage	358	-0.277242	0.641304	-1.53851	0.984028	-0.432309	0.665781	0.0146727	0.0141496	0.000530941	0.971789
chr5_71390571	SMN2_CN	percentage	358	0.231431	0.665336	-1.0771	1.53996	0.347841	0.728167	0.0186291	0.0182917	0.000343732	0.971789
chr5_71390598	SMN2_CN	percentage	358	-0.819841	0.711521	-2.21921	0.579526	-1.15224	0.250006	0.0172522	0.0135455	0.00377173	0.846108
chr5_71393010	SMN2_CN	percentage	359	-0.0462691	1.04484	-2.10116	2.00862	-0.0442835	0.964703	0.0758185	0.0758134	5.55531e-06	0.980966
chr5_71393027	SMN2_CN	percentage	359	-1.57508	1.54774	-4.61902	1.46886	-1.01767	0.309533	0.164264	0.161812	0.00293384	0.846108
chr5_71393063	SMN2_CN	percentage	359	-2.52269	1.75136	-5.9671	0.921721	-1.44042	0.150636	0.266092	0.261779	0.00587763	0.753913
chr5_71393095	SMN2_CN	percentage	359	0.277321	1.05466	-1.79688	2.35153	0.262949	0.792744	0.0530622	0.0528767	0.00019587	0.971789
chr5_71393099	SMN2_CN	percentage	359	0.338501	1.13701	-1.89767	2.57467	0.297711	0.766099	0.0528913	0.0526535	0.000251082	0.971789
chr5_71395088	SMN2_CN	percentage	359	-1.57504	2.04449	-5.59596	2.44588	-0.770381	0.441589	0.234702	0.233416	0.00168127	0.853651
chr5_71397594	SMN2_CN	percentage	359	0.12265	0.655387	-1.1663	1.4116	0.187141	0.851658	0.0061321	0.0060335	9.92119e-05	0.971789
chr5_71397869	SMN2_CN	percentage	359	-0.62258	0.675643	-1.95137	0.706212	-0.921463	0.357438	0.0196896	0.0173316	0.00240536	0.853651
chr5_71409684	SMN2_CN	percentage	359	-3.50795	1.62915	-6.71202	-0.303878	-2.15323	0.0319773	0.247666	0.237785	0.0131343	0.566768
chr5_71392849.	SMN2_CN	percentage	359	-2.31734	1.69302	-5.64701	1.01234	-1.36876	0.171945	0.278354	0.274524	0.00530737	0.753913
chr5_71409194.	SMN2_CN	percentage	359	-4.44467	2.25714	-8.8838	-0.00553727	-1.96916	0.0497165	0.30133	0.293656	0.0109847	0.566768
chr5_71409976.	SMN2_CN	percentage	359	-4.24391	1.80931	-7.8023	-0.685529	-2.3456	0.0195496	0.318277	0.307652	0.0155859	0.566768

### Sheet: 4D_BS_SMA_type
site	independent_variable	dependent_variable	N	b	se	b_95CI_lower	b_95CI_upper	t	P	R2AB	R2A	f2	Padj_fdr
chr5_71381446	SMA_type_factor	percentage	334	-0.0077757	0.528394	-1.04725	1.03169	-0.0147157	0.988268	0.0014313	0.00153526	-0.000104105	0.994832
chr5_71381451	SMA_type_factor	percentage	334	0.646204	1.0331	-1.38614	2.67855	0.625499	0.532079	0.0237759	0.0233207	0.000466222	0.909559
chr5_71381470	SMA_type_factor	percentage	336	0.350619	0.920806	-1.46077	2.16201	0.380774	0.703616	0.0122046	0.0129991	-0.000804316	0.954907
chr5_71381478	SMA_type_factor	percentage	336	1.45703	1.52634	-1.54556	4.45962	0.954588	0.340485	0.00557455	0.00277421	0.00281604	0.887763
chr5_71381516	SMA_type_factor	percentage	337	1.6627	1.5294	-1.34586	4.67126	1.08716	0.277757	0.033087	0.0284997	0.0047443	0.887763
chr5_71381520	SMA_type_factor	percentage	338	0.646991	1.30078	-1.91182	3.2058	0.497387	0.619246	0.016445	0.0156336	0.000824916	0.954907
chr5_71381562	SMA_type_factor	percentage	340	0.104733	1.19696	-2.24979	2.45925	0.0874992	0.930327	0.0218626	0.0204168	0.00147813	0.994832
chr5_71381580	SMA_type_factor	percentage	341	0.598326	1.40242	-2.16033	3.35698	0.426639	0.669916	0.0177881	0.0164438	0.00136862	0.954907
chr5_71381596	SMA_type_factor	percentage	341	-0.704744	1.44541	-3.54796	2.13847	-0.487575	0.62617	0.0372577	0.0346451	0.00271362	0.954907
chr5_71381602	SMA_type_factor	percentage	341	-0.221025	1.34018	-2.85725	2.4152	-0.164922	0.869105	0.0312235	0.0291437	0.00214677	0.990779
chr5_71381604	SMA_type_factor	percentage	341	1.2427	1.3668	-1.44589	3.93129	0.909205	0.363895	0.0253852	0.0220876	0.00338356	0.887763
chr5_71381607	SMA_type_factor	percentage	342	-1.23239	1.42533	-4.03609	1.57132	-0.864629	0.387859	0.035445	0.0305434	0.00508181	0.887763
chr5_71381626	SMA_type_factor	percentage	342	0.437157	1.13091	-1.7874	2.66171	0.386554	0.699331	0.0194557	0.0168205	0.00268753	0.954907
chr5_71381634	SMA_type_factor	percentage	342	0.982044	0.872698	-0.734596	2.69868	1.1253	0.261267	0.0246611	0.0169352	0.00792126	0.887763
chr5_71382611	SMA_type_factor	percentage	352	-0.715291	0.872843	-2.43204	1.00145	-0.819495	0.413068	0.0035749	0.00141608	0.00216657	0.887763
chr5_71382630	SMA_type_factor	percentage	352	-0.44064	0.575348	-1.57226	0.690981	-0.765866	0.444278	0.00356892	0.00164938	0.00192641	0.887763
chr5_71382646	SMA_type_factor	percentage	352	-1.78859	0.915238	-3.58871	0.0115441	-1.95423	0.0514792	0.0226982	0.0126594	0.0102719	0.580452
chr5_71382746	SMA_type_factor	percentage	352	0.406223	0.578226	-0.731056	1.5435	0.702534	0.482818	0.00569159	0.00518142	0.000513091	0.887763
chr5_71382781	SMA_type_factor	percentage	352	0.477304	0.651461	-0.804018	1.75863	0.732667	0.464257	0.0205311	0.0170309	0.00357357	0.887763
chr5_71382785	SMA_type_factor	percentage	352	0.11379	0.538126	-0.944619	1.1722	0.211457	0.832655	0.011718	0.0127101	-0.0010039	0.990779
chr5_71382791	SMA_type_factor	percentage	352	0.118108	0.594433	-1.05105	1.28726	0.19869	0.842622	0.071294	0.0714512	-0.000169265	0.990779
chr5_71382829	SMA_type_factor	percentage	352	-0.0730175	0.639922	-1.33164	1.18561	-0.114104	0.909222	0.0107772	0.0102749	0.000507719	0.994832
chr5_71382834	SMA_type_factor	percentage	352	-0.376304	0.529602	-1.41795	0.665342	-0.71054	0.477848	0.0230154	0.0189571	0.00415384	0.887763
chr5_71382838	SMA_type_factor	percentage	352	0.926182	0.499668	-0.0565868	1.90895	1.8536	0.0646481	0.0298506	0.018709	0.0114844	0.580452
chr5_71382879	SMA_type_factor	percentage	352	0.719712	0.816382	-0.885984	2.32541	0.881587	0.378612	0.0175439	0.0170111	0.000542267	0.887763
chr5_71382890	SMA_type_factor	percentage	352	-0.123923	0.458692	-1.0261	0.778252	-0.270166	0.787194	0.0353167	0.0361298	-0.000842859	0.990779
chr5_71382931	SMA_type_factor	percentage	352	-0.289438	0.527695	-1.32733	0.748457	-0.548494	0.583707	0.0459296	0.0501767	-0.00445151	0.950608
chr5_71382955	SMA_type_factor	percentage	352	0.975227	0.679069	-0.360395	2.31085	1.43612	0.151871	0.0220481	0.0160897	0.00609279	0.786966
chr5_71387959	SMA_type_factor	percentage	351	0.504877	0.555081	-0.586892	1.59665	0.909555	0.363692	0.0363984	0.0347563	0.00170414	0.887763
chr5_71388107	SMA_type_factor	percentage	351	0.870188	0.498005	-0.109321	1.8497	1.74735	0.081467	0.0116384	0.00383929	0.00789092	0.580452
chr5_71388303	SMA_type_factor	percentage	351	-0.394518	0.463871	-1.30689	0.517852	-0.850492	0.395641	0.0217305	0.0205698	0.00118651	0.887763
chr5_71388646	SMA_type_factor	percentage	352	-0.684198	0.708395	-2.0775	0.709104	-0.965843	0.334797	0.277873	0.283337	-0.00756676	0.887763
chr5_71388722	SMA_type_factor	percentage	352	-0.015485	0.525277	-1.04862	1.01765	-0.0294797	0.976499	0.235656	0.24026	-0.00602322	0.994832
chr5_71388845	SMA_type_factor	percentage	352	0.0031424	0.48484	-0.950462	0.956747	0.00648132	0.994832	0.0552891	0.0549511	0.000357864	0.994832
chr5_71389221	SMA_type_factor	percentage	345	-1.45806	0.802881	-3.03732	0.121196	-1.81604	0.0702482	0.0345892	0.02422	0.0107407	0.580452
chr5_71389239	SMA_type_factor	percentage	345	-0.803636	0.650501	-2.08316	0.475891	-1.23541	0.217533	0.0143503	0.0106896	0.00371394	0.887763
chr5_71389256	SMA_type_factor	percentage	344	-0.628843	1.40521	-3.3929	2.13521	-0.447509	0.654794	0.0670554	0.0743859	-0.00785741	0.954907
chr5_71390184	SMA_type_factor	percentage	351	0.901886	0.46665	-0.0159507	1.81972	1.93268	0.0540935	0.0175908	0.00698913	0.0107915	0.580452
chr5_71390413	SMA_type_factor	percentage	351	0.851658	0.75617	-0.635625	2.33894	1.12628	0.26083	0.00551843	0.000883467	0.00466068	0.887763
chr5_71390440	SMA_type_factor	percentage	351	0.421364	0.516627	-0.594772	1.4375	0.815605	0.415289	0.0183334	0.0148602	0.00353804	0.887763
chr5_71390471	SMA_type_factor	percentage	351	0.80646	0.452539	-0.0836217	1.69654	1.78208	0.0756155	0.0219656	0.0159867	0.00611316	0.580452
chr5_71390535	SMA_type_factor	percentage	351	0.877234	0.713575	-0.526271	2.28074	1.22935	0.219778	0.0210558	0.0185547	0.00255485	0.887763
chr5_71390567	SMA_type_factor	percentage	351	-0.285211	0.467884	-1.20547	0.635053	-0.609576	0.542544	0.0153767	0.0141496	0.00124627	0.909559
chr5_71390571	SMA_type_factor	percentage	351	0.0873053	0.484823	-0.866276	1.04089	0.180076	0.857198	0.0181454	0.0182917	-0.000149088	0.990779
chr5_71390598	SMA_type_factor	percentage	351	-1.04685	0.516996	-2.06371	-0.0299905	-2.02487	0.0436502	0.0236759	0.0135455	0.010376	0.580452
chr5_71393010	SMA_type_factor	percentage	352	-0.233248	0.759886	-1.72782	1.26133	-0.306951	0.759066	0.0749751	0.0758134	-0.00090626	0.990779
chr5_71393027	SMA_type_factor	percentage	352	0.849705	1.12542	-1.36382	3.06323	0.755013	0.450755	0.156226	0.161812	-0.00662033	0.887763
chr5_71393063	SMA_type_factor	percentage	352	-0.0222756	1.27195	-2.52401	2.47946	-0.0175129	0.986038	0.251724	0.261779	-0.0134371	0.994832
chr5_71393095	SMA_type_factor	percentage	352	0.312776	0.767182	-1.19615	1.8217	0.407694	0.68375	0.0501113	0.0528767	-0.00291124	0.954907
chr5_71393099	SMA_type_factor	percentage	352	-0.194105	0.825047	-1.81684	1.42863	-0.235265	0.814142	0.0477397	0.0526535	-0.00516012	0.990779
chr5_71395088	SMA_type_factor	percentage	352	0.0823896	1.45638	-2.78209	2.94687	0.0565713	0.954919	0.22369	0.233416	-0.0125282	0.994832
chr5_71397594	SMA_type_factor	percentage	352	0.984118	0.474631	0.0505925	1.91764	2.07344	0.0388712	0.0179579	0.0060335	0.0121424	0.580452
chr5_71397869	SMA_type_factor	percentage	352	0.658625	0.482059	-0.289508	1.60676	1.36628	0.172739	0.0191739	0.0173316	0.00187833	0.820512
chr5_71409684	SMA_type_factor	percentage	352	-1.72566	1.18867	-4.06359	0.612264	-1.45176	0.147474	0.234616	0.237785	-0.0041393	0.786966
chr5_71392849.	SMA_type_factor	percentage	352	0.260071	1.23384	-2.1667	2.68684	0.210782	0.833182	0.266757	0.274524	-0.0105928	0.990779
chr5_71409194.	SMA_type_factor	percentage	352	-1.04103	1.63459	-4.25602	2.17396	-0.636873	0.524629	0.288929	0.293656	-0.00664682	0.909559
chr5_71409976.	SMA_type_factor	percentage	352	-2.1699	1.31791	-4.76203	0.422229	-1.64647	0.100576	0.305014	0.307652	-0.00379666	0.636979

### Sheet: 4G_dHFMSE
site	independent_variable	dependent_variable	N	b	se	b_95CI_lower	b_95CI_upper	t	P	R2AB	R2A	f2	Padj_fdr
chr5_71381446	dHFMSE	percentage	105	0.0384384	0.130491	-0.220483	0.29736	0.294568	0.768941	0.0275428	0.00481923	0.0233672	0.996021
chr5_71381451	dHFMSE	percentage	105	-0.0577938	0.239718	-0.533446	0.417859	-0.241091	0.809983	0.0405561	0.0288739	0.012176	0.996021
chr5_71381470	dHFMSE	percentage	106	-0.0660052	0.18751	-0.43802	0.306009	-0.352009	0.725572	0.016148	0.0176859	-0.0015631	0.996021
chr5_71381478	dHFMSE	percentage	106	0.171445	0.351371	-0.525665	0.868555	0.487931	0.626667	0.0201565	0.00240796	0.0181136	0.996021
chr5_71381516	dHFMSE	percentage	106	0.345847	0.342374	-0.333413	1.02511	1.01014	0.314864	0.112573	0.0358536	0.0864509	0.816016
chr5_71381520	dHFMSE	percentage	107	0.0655675	0.348788	-0.626335	0.75747	0.187986	0.851264	0.088257	0.0118775	0.083773	0.996021
chr5_71381562	dHFMSE	percentage	108	0.0620919	0.269048	-0.471564	0.595748	0.230784	0.817945	0.0412348	0.0250961	0.0168328	0.996021
chr5_71381580	dHFMSE	percentage	108	0.123235	0.331182	-0.533663	0.780132	0.372106	0.710586	0.00538164	0.0197975	-0.0144938	0.996021
chr5_71381596	dHFMSE	percentage	108	0.34093	0.338702	-0.330885	1.01274	1.00658	0.31652	0.0280289	0.0363036	-0.00851327	0.816016
chr5_71381602	dHFMSE	percentage	108	0.1737	0.298932	-0.41923	0.76663	0.581068	0.562476	0.0712424	0.0309236	0.0434115	0.996021
chr5_71381604	dHFMSE	percentage	108	0.126458	0.327255	-0.52265	0.775566	0.386421	0.69999	0.058565	0.0210728	0.0398245	0.996021
chr5_71381607	dHFMSE	percentage	108	-0.0289913	0.327194	-0.677979	0.619997	-0.0886059	0.929569	0.0680173	0.0251972	0.0459452	0.996021
chr5_71381626	dHFMSE	percentage	108	-0.0644561	0.307018	-0.673425	0.544513	-0.209942	0.834132	0.0166242	0.0208633	-0.00431079	0.996021
chr5_71381634	dHFMSE	percentage	108	-0.0110281	0.240485	-0.48803	0.465974	-0.0458575	0.963513	0.0450283	0.00925451	0.0374606	0.996021
chr5_71382611	dHFMSE	percentage	111	-0.21306	0.247541	-0.703888	0.277768	-0.860707	0.391361	0.0226108	0.00367901	0.0193697	0.892302
chr5_71382630	dHFMSE	percentage	111	0.152073	0.13616	-0.117908	0.422054	1.11687	0.2666	0.0406767	0.0024466	0.0398511	0.816016
chr5_71382646	dHFMSE	percentage	111	-0.106649	0.218608	-0.540108	0.32681	-0.487856	0.626669	0.0181702	0.0115862	0.00670584	0.996021
chr5_71382746	dHFMSE	percentage	111	-0.145857	0.150802	-0.444869	0.153155	-0.967211	0.335661	0.0504541	0.00647668	0.0463141	0.816016
chr5_71382781	dHFMSE	percentage	111	-0.190599	0.165927	-0.519603	0.138404	-1.14869	0.253293	0.0637667	0.0151707	0.0519058	0.816016
chr5_71382785	dHFMSE	percentage	111	-0.0505453	0.137817	-0.32381	0.22272	-0.366758	0.714538	0.0258347	0.00958476	0.0166809	0.996021
chr5_71382791	dHFMSE	percentage	111	-0.269964	0.166386	-0.599878	0.0599491	-1.62251	0.107692	0.108053	0.0717025	0.0407539	0.613845
chr5_71382829	dHFMSE	percentage	111	-0.156648	0.164649	-0.483117	0.169822	-0.951401	0.343586	0.0249858	0.0104441	0.0149144	0.816016
chr5_71382834	dHFMSE	percentage	111	-0.00415899	0.133292	-0.268453	0.260135	-0.031202	0.975168	0.0792616	0.0157322	0.0689983	0.996021
chr5_71382838	dHFMSE	percentage	111	-0.0982625	0.127529	-0.351129	0.154604	-0.770512	0.442727	0.0622436	0.0230212	0.0418258	0.970593
chr5_71382879	dHFMSE	percentage	111	-0.220556	0.219805	-0.656388	0.215276	-1.00342	0.317965	0.0495101	0.0215492	0.0294174	0.816016
chr5_71382890	dHFMSE	percentage	111	0.0125383	0.123658	-0.232653	0.257729	0.101395	0.919431	0.0694373	0.0408248	0.0307476	0.996021
chr5_71382931	dHFMSE	percentage	111	-0.000777722	0.155589	-0.309282	0.307727	-0.00499856	0.996021	0.0439031	0.0473383	-0.00359292	0.996021
chr5_71382955	dHFMSE	percentage	111	-0.0245445	0.173665	-0.36889	0.319801	-0.141332	0.887878	0.0813806	0.0162924	0.0708544	0.996021
chr5_71387959	dHFMSE	percentage	111	0.0283288	0.123749	-0.217043	0.2737	0.228921	0.819375	0.0500761	0.0257744	0.0255828	0.996021
chr5_71388107	dHFMSE	percentage	111	-0.00251812	0.12239	-0.245196	0.240159	-0.0205745	0.983624	0.0180524	0.00266145	0.0156739	0.996021
chr5_71388303	dHFMSE	percentage	111	0.0132833	0.130557	-0.245587	0.272153	0.101744	0.919154	0.0308427	0.0169167	0.0143691	0.996021
chr5_71388646	dHFMSE	percentage	111	-0.317299	0.157908	-0.630401	-0.00419627	-2.00939	0.0470615	0.316093	0.236592	0.116244	0.447085
chr5_71388722	dHFMSE	percentage	111	-0.218394	0.122369	-0.461029	0.0242408	-1.78472	0.0771947	0.286615	0.217668	0.0966476	0.550012
chr5_71388845	dHFMSE	percentage	111	-0.188732	0.115405	-0.417559	0.0400948	-1.63539	0.104962	0.0652923	0.0363545	0.0309592	0.613845
chr5_71389221	dHFMSE	percentage	109	-0.0913379	0.199381	-0.486764	0.304088	-0.458106	0.647841	0.0467512	0.0111846	0.0373109	0.996021
chr5_71389239	dHFMSE	percentage	109	-0.0364617	0.155817	-0.345489	0.272565	-0.234003	0.815448	0.0357293	0.0120937	0.0245114	0.996021
chr5_71389256	dHFMSE	percentage	108	0.101888	0.319676	-0.532187	0.735964	0.318723	0.750588	0.186836	0.0902189	0.118816	0.996021
chr5_71390184	dHFMSE	percentage	111	-0.0926674	0.0806111	-0.252504	0.0671695	-1.14956	0.252936	0.0519694	0.00817733	0.0461927	0.816016
chr5_71390413	dHFMSE	percentage	111	0.0286033	0.163285	-0.295161	0.352367	0.175174	0.86128	0.00904186	0.00339353	0.00569987	0.996021
chr5_71390440	dHFMSE	percentage	111	-0.00316282	0.0789878	-0.159781	0.153455	-0.0400419	0.968136	0.0199522	0.015851	0.0041847	0.996021
chr5_71390471	dHFMSE	percentage	111	0.019753	0.111385	-0.201104	0.24061	0.177339	0.859584	0.0514234	0.01548	0.0378919	0.996021
chr5_71390535	dHFMSE	percentage	111	-0.258061	0.199003	-0.652647	0.136524	-1.29677	0.197552	0.0216376	0.0197529	0.00192634	0.816016
chr5_71390567	dHFMSE	percentage	111	-0.109158	0.114425	-0.336042	0.117725	-0.953975	0.342287	0.0215918	0.0152525	0.00647916	0.816016
chr5_71390571	dHFMSE	percentage	111	0.0573936	0.108585	-0.157911	0.272698	0.528558	0.598228	0.0635909	0.0121783	0.0549039	0.996021
chr5_71390598	dHFMSE	percentage	111	0.00586239	0.170173	-0.33156	0.343284	0.0344495	0.972584	0.0957386	0.0145977	0.0897317	0.996021
chr5_71393010	dHFMSE	percentage	111	-0.173246	0.177332	-0.524862	0.178371	-0.976958	0.330835	0.057362	0.0666765	-0.00988137	0.816016
chr5_71393027	dHFMSE	percentage	111	-0.798432	0.283532	-1.36062	-0.236241	-2.81602	0.00580873	0.159298	0.158337	0.00114325	0.0928776
chr5_71393063	dHFMSE	percentage	111	-0.979673	0.294517	-1.56365	-0.395699	-3.32637	0.0012132	0.279107	0.251394	0.0384423	0.0604489
chr5_71393095	dHFMSE	percentage	111	-0.283032	0.200167	-0.679926	0.113863	-1.41398	0.160327	0.0470458	0.055706	-0.00908767	0.816016
chr5_71393099	dHFMSE	percentage	111	-0.152952	0.218637	-0.586469	0.280565	-0.699569	0.485744	0.0297	0.0518336	-0.0228111	0.996021
chr5_71395088	dHFMSE	percentage	111	-0.352225	0.351267	-1.04872	0.344273	-1.00273	0.318298	0.13426	0.216091	-0.0945212	0.816016
chr5_71397594	dHFMSE	percentage	111	-0.0103382	0.139872	-0.287679	0.267003	-0.0739119	0.941221	0.0175812	0.0107005	0.00700382	0.996021
chr5_71397869	dHFMSE	percentage	111	0.130653	0.123756	-0.114732	0.376038	1.05573	0.293513	0.0340301	0.0143879	0.0203342	0.816016
chr5_71409684	dHFMSE	percentage	111	-0.567019	0.306848	-1.17544	0.0414039	-1.84788	0.0674341	0.18279	0.205162	-0.0273759	0.549106
chr5_71392849.	dHFMSE	percentage	111	-0.985741	0.312844	-1.60605	-0.36543	-3.15091	0.00212101	0.273714	0.259434	0.0196617	0.0604489
chr5_71409194.	dHFMSE	percentage	111	-1.01812	0.385211	-1.78192	-0.254314	-2.64301	0.00947517	0.169652	0.260542	-0.10946	0.108017
chr5_71409976.	dHFMSE	percentage	111	-0.879505	0.316827	-1.50771	-0.251296	-2.77598	0.00651773	0.307233	0.288259	0.0273895	0.0928776

### Sheet: S7C_SMN2_FL_RNA_3xSMN2
site	independent_variable	dependent_variable	N	b	se	b_95CI_lower	b_95CI_upper	t	P	R2AB	R2A	f2	Padj_fdr
chr5_71381446	SMN2_RNA	percentage	51	0.804692	1.93205	-3.08665	4.69603	0.416497	0.679026	0.0606573	0.0150088	0.0485963	0.996099
chr5_71381451	SMN2_RNA	percentage	51	0.158493	5.2806	-10.4772	10.7942	0.0300143	0.976188	0.0802458	0.0242213	0.0609125	0.996099
chr5_71381470	SMN2_RNA	percentage	51	3.38442	7.15219	-11.0208	17.7897	0.4732	0.638358	0.0924863	0.0203302	0.0795096	0.996099
chr5_71381478	SMN2_RNA	percentage	51	3.58183	8.88146	-14.3063	21.47	0.403293	0.688642	0.13294	0.00577484	0.146662	0.996099
chr5_71381516	SMN2_RNA	percentage	51	0.626289	10.2049	-19.9274	21.18	0.0613715	0.951335	0.0377562	0.0347022	0.00317381	0.996099
chr5_71381520	SMN2_RNA	percentage	51	13.9454	8.24144	-2.65371	30.5445	1.69211	0.0975398	0.195847	0.0232396	0.214645	0.996099
chr5_71381562	SMN2_RNA	percentage	51	-3.22984	6.1547	-15.626	9.16636	-0.524776	0.602315	0.189143	0.0102421	0.220632	0.996099
chr5_71381580	SMN2_RNA	percentage	51	7.41481	9.78346	-12.2901	27.1197	0.757893	0.452466	0.0196182	0.0176599	0.00199745	0.996099
chr5_71381596	SMN2_RNA	percentage	51	4.77719	8.85065	-13.0489	22.6033	0.539756	0.592027	0.169381	0.0400906	0.155655	0.996099
chr5_71381602	SMN2_RNA	percentage	51	7.99693	9.33286	-10.8004	26.7943	0.856858	0.396064	0.114613	0.0238997	0.102457	0.996099
chr5_71381604	SMN2_RNA	percentage	51	-6.20157	9.40353	-25.1413	12.7381	-0.659494	0.51294	0.0897117	0.00947838	0.0881406	0.996099
chr5_71381607	SMN2_RNA	percentage	52	4.97077	10.4969	-16.1585	26.1	0.473545	0.638064	0.0969765	0.0308776	0.0731973	0.996099
chr5_71381626	SMN2_RNA	percentage	52	-5.43531	7.96006	-21.4581	10.5875	-0.682823	0.498143	0.0665138	0.007565	0.0631491	0.996099
chr5_71381634	SMN2_RNA	percentage	52	-6.63478	6.12202	-18.9578	5.68822	-1.08376	0.284121	0.19464	0.0179039	0.21945	0.996099
chr5_71382611	SMN2_RNA	percentage	53	-3.00641	5.64892	-14.3706	8.35774	-0.53221	0.597088	0.0277709	0.0136727	0.0145009	0.996099
chr5_71382630	SMN2_RNA	percentage	53	-4.56694	3.57346	-11.7558	2.62194	-1.27802	0.20752	0.161598	0.00619142	0.18536	0.996099
chr5_71382646	SMN2_RNA	percentage	53	-1.15828	4.90619	-11.0283	8.7117	-0.236086	0.814392	0.0766856	0.0194695	0.0619682	0.996099
chr5_71382746	SMN2_RNA	percentage	53	-1.91542	3.9585	-9.87889	6.04805	-0.483876	0.630721	0.0537342	0.0113489	0.0447922	0.996099
chr5_71382781	SMN2_RNA	percentage	53	2.37852	4.79294	-7.26364	12.0207	0.496255	0.622028	0.045764	0.0198283	0.0271796	0.996099
chr5_71382785	SMN2_RNA	percentage	53	-0.197366	3.38136	-6.99979	6.60506	-0.0583687	0.953702	0.0903203	0.0124874	0.0855607	0.996099
chr5_71382791	SMN2_RNA	percentage	53	-2.84303	4.14469	-11.1811	5.49502	-0.685944	0.496118	0.040809	0.0402055	0.000629222	0.996099
chr5_71382829	SMN2_RNA	percentage	53	12.1915	4.20911	3.72386	20.6591	2.89645	0.00571261	0.206201	0.0105605	0.24646	0.325618
chr5_71382834	SMN2_RNA	percentage	53	5.48331	3.71803	-1.9964	12.963	1.47479	0.146937	0.0662312	0.0116174	0.0584875	0.996099
chr5_71382838	SMN2_RNA	percentage	53	0.0135627	2.7596	-5.53803	5.56516	0.00491475	0.996099	0.172814	0.0346519	0.167027	0.996099
chr5_71382879	SMN2_RNA	percentage	53	2.29032	5.23323	-8.23758	12.8182	0.437649	0.663645	0.116778	0.031648	0.0963858	0.996099
chr5_71382890	SMN2_RNA	percentage	53	2.13537	3.38481	-4.67398	8.94473	0.63087	0.531182	0.0929536	0.0587306	0.0377302	0.996099
chr5_71382931	SMN2_RNA	percentage	53	3.75217	2.97464	-2.23204	9.73639	1.26139	0.213395	0.119635	0.0726235	0.0533997	0.996099
chr5_71382955	SMN2_RNA	percentage	53	0.123935	4.886	-9.70544	9.95331	0.0253653	0.979871	0.0811463	0.027523	0.0583588	0.996099
chr5_71387959	SMN2_RNA	percentage	53	-0.471708	3.69395	-7.90298	6.95957	-0.127697	0.898933	0.082686	0.0657533	0.0184589	0.996099
chr5_71388107	SMN2_RNA	percentage	53	-0.135975	3.36202	-6.89948	6.62753	-0.0404444	0.96791	0.0110919	0.000838419	0.0103685	0.996099
chr5_71388303	SMN2_RNA	percentage	53	1.27137	2.84335	-4.44872	6.99146	0.447137	0.65683	0.145223	0.0293506	0.135559	0.996099
chr5_71388646	SMN2_RNA	percentage	53	-1.86191	4.73796	-11.3935	7.66964	-0.392976	0.696114	0.271935	0.262987	0.0122894	0.996099
chr5_71388722	SMN2_RNA	percentage	53	-2.29032	3.42134	-9.17318	4.59253	-0.669423	0.506501	0.12313	0.226556	-0.117949	0.996099
chr5_71388845	SMN2_RNA	percentage	53	-0.452877	3.74161	-7.98003	7.07428	-0.121038	0.904177	0.0300209	0.0538501	-0.0245667	0.996099
chr5_71389221	SMN2_RNA	percentage	52	10.5152	7.03611	-3.64777	24.6781	1.49446	0.141884	0.0784586	0.00400225	0.0807954	0.996099
chr5_71389239	SMN2_RNA	percentage	52	-0.568522	4.2976	-9.21914	8.0821	-0.132288	0.895333	0.0546333	0.0134567	0.0435563	0.996099
chr5_71389256	SMN2_RNA	percentage	52	5.49321	9.77335	-14.1795	25.1659	0.56206	0.576804	0.088456	0.0956214	-0.00786072	0.996099
chr5_71390184	SMN2_RNA	percentage	53	0.37116	2.10331	-3.86016	4.60248	0.176464	0.860687	0.0400563	0.0223644	0.0184301	0.996099
chr5_71390413	SMN2_RNA	percentage	53	-7.92309	6.48285	-20.9649	5.11873	-1.22216	0.227741	0.0688108	0.0100386	0.0631152	0.996099
chr5_71390440	SMN2_RNA	percentage	53	1.16632	4.2381	-7.35963	9.69227	0.275199	0.78437	0.0657176	0.0284516	0.0398873	0.996099
chr5_71390471	SMN2_RNA	percentage	53	-3.88904	4.53469	-13.0117	5.23357	-0.857621	0.395454	0.0545488	0.0115274	0.0455036	0.996099
chr5_71390535	SMN2_RNA	percentage	53	1.11588	4.62939	-8.19725	10.429	0.241043	0.81057	0.0791893	0.0377302	0.0450245	0.996099
chr5_71390567	SMN2_RNA	percentage	53	2.92362	4.0979	-5.32028	11.1675	0.713444	0.479099	0.0918555	0.0231801	0.0756216	0.996099
chr5_71390571	SMN2_RNA	percentage	53	3.36425	2.81244	-2.29365	9.02214	1.1962	0.237617	0.0329433	0.0212072	0.0121359	0.996099
chr5_71390598	SMN2_RNA	percentage	53	4.37606	2.5956	-0.845612	9.59773	1.68595	0.0984333	0.22444	0.0183237	0.265764	0.996099
chr5_71393010	SMN2_RNA	percentage	53	-3.75373	4.19201	-12.187	4.6795	-0.895449	0.37511	0.140911	0.0785632	0.0725742	0.996099
chr5_71393027	SMN2_RNA	percentage	53	-4.26121	5.85554	-16.041	7.51862	-0.727723	0.470393	0.241816	0.175843	0.0870136	0.996099
chr5_71393063	SMN2_RNA	percentage	53	1.31268	7.40425	-13.5827	16.2081	0.177288	0.860044	0.323121	0.254544	0.101313	0.996099
chr5_71393095	SMN2_RNA	percentage	53	-1.38076	4.26206	-9.95492	7.19339	-0.323966	0.747401	0.138616	0.0878084	0.058984	0.996099
chr5_71393099	SMN2_RNA	percentage	53	-2.23917	4.7897	-11.8748	7.39646	-0.467498	0.642304	0.271812	0.0961017	0.241298	0.996099
chr5_71395088	SMN2_RNA	percentage	53	-5.6079	10.1585	-26.0441	14.8283	-0.552042	0.583535	0.178989	0.220665	-0.0507614	0.996099
chr5_71397594	SMN2_RNA	percentage	53	9.40911	3.67	2.02602	16.7922	2.56379	0.0136117	0.155944	0.0105518	0.172255	0.387933
chr5_71397869	SMN2_RNA	percentage	53	0.932251	2.94573	-4.9938	6.8583	0.316475	0.753043	0.117699	0.019266	0.111564	0.996099
chr5_71409684	SMN2_RNA	percentage	53	-4.23529	8.12492	-20.5805	12.1099	-0.521271	0.604625	0.176487	0.225131	-0.0590687	0.996099
chr5_71392849.	SMN2_RNA	percentage	53	-0.400878	7.3613	-15.2099	14.4082	-0.0544575	0.956801	0.288204	0.275029	0.0185089	0.996099
chr5_71409194.	SMN2_RNA	percentage	53	1.34254	10.1338	-19.0441	21.7291	0.132481	0.89517	0.30834	0.244462	0.0923555	0.996099
chr5_71409976.	SMN2_RNA	percentage	53	-7.28192	8.59194	-24.5667	10.0028	-0.847529	0.400996	0.286417	0.298293	-0.0166433	0.996099

### Sheet: S8A_SMN1_CN
site	independent_variable	dependent_variable	N	b	se	b_95CI_lower	b_95CI_upper	t	P	R2AB	R2A	f2	Padj_fdr
chr5_71381446	SMN1_CN	percentage	222	1.66547	3.08758	-4.42017	7.75111	0.53941	0.59016	0.00789837	0.00656196	0.00134705	0.840978
chr5_71381451	SMN1_CN	percentage	222	-6.15381	6.05902	-18.0962	5.78857	-1.01564	0.310935	0.0318287	0.0272051	0.00477561	0.738471
chr5_71381470	SMN1_CN	percentage	223	-0.703057	5.57789	-11.6968	10.2907	-0.126044	0.899814	0.0167275	0.0166556	7.32119e-05	0.973522
chr5_71381478	SMN1_CN	percentage	223	-9.92701	8.45745	-26.5963	6.74225	-1.17376	0.241778	0.0140907	0.00783127	0.0063489	0.662504
chr5_71381516	SMN1_CN	percentage	224	1.0598	8.88888	-16.4593	18.5789	0.119228	0.905205	0.0231506	0.0230869	6.52076e-05	0.973522
chr5_71381520	SMN1_CN	percentage	225	0.656151	7.16725	-13.4695	14.7818	0.0915484	0.927141	0.0230453	0.0230079	3.82699e-05	0.976908
chr5_71381562	SMN1_CN	percentage	227	6.25875	6.72446	-6.99351	19.511	0.930745	0.353001	0.0134784	0.00961138	0.00391985	0.804843
chr5_71381580	SMN1_CN	percentage	228	1.11836	8.15138	-14.9456	17.1823	0.137199	0.890998	0.0176044	0.0175211	8.47905e-05	0.973522
chr5_71381596	SMN1_CN	percentage	228	-2.92234	8.3968	-19.47	13.6253	-0.348031	0.728147	0.0311472	0.0306186	0.00054561	0.943281
chr5_71381602	SMN1_CN	percentage	228	-4.40997	7.58591	-19.3596	10.5396	-0.581337	0.561603	0.0172629	0.0157669	0.00152231	0.840978
chr5_71381604	SMN1_CN	percentage	228	-5.65105	7.5506	-20.5311	9.22897	-0.748424	0.454997	0.00814373	0.00564113	0.00252315	0.810463
chr5_71381607	SMN1_CN	percentage	229	-1.86029	8.28264	-18.1825	14.462	-0.224601	0.822495	0.0250406	0.0248201	0.000226214	0.973522
chr5_71381626	SMN1_CN	percentage	229	0.123922	6.26012	-12.2126	12.4605	0.0197955	0.984224	0.0115321	0.0115304	1.75722e-06	0.984224
chr5_71381634	SMN1_CN	percentage	229	3.86947	4.67537	-5.34408	13.083	0.82763	0.408765	0.0282252	0.0252402	0.00307162	0.808026
chr5_71382611	SMN1_CN	percentage	236	-3.99198	4.89718	-13.6411	5.6571	-0.815159	0.415825	0.0125928	0.00974011	0.00288906	0.808026
chr5_71382630	SMN1_CN	percentage	236	-5.40582	3.40969	-12.124	1.3124	-1.58543	0.114243	0.0136692	0.00288994	0.0109286	0.662504
chr5_71382646	SMN1_CN	percentage	236	-6.1107	5.21581	-16.3876	4.16617	-1.17157	0.24258	0.0138296	0.00794433	0.00596776	0.662504
chr5_71382746	SMN1_CN	percentage	236	0.478846	3.37905	-6.17901	7.1367	0.14171	0.887433	0.0107321	0.0106457	8.7312e-05	0.973522
chr5_71382781	SMN1_CN	percentage	236	-2.5889	3.82188	-10.1193	4.94147	-0.677389	0.49884	0.0197681	0.0178125	0.00199503	0.840978
chr5_71382785	SMN1_CN	percentage	236	-1.94613	3.02222	-7.9009	4.00864	-0.643942	0.520254	0.0170165	0.0152443	0.00180288	0.840978
chr5_71382791	SMN1_CN	percentage	236	6.86804	3.35312	0.261288	13.4748	2.04826	0.0416706	0.0721035	0.0551781	0.0182407	0.662504
chr5_71382829	SMN1_CN	percentage	236	-5.43832	3.8368	-12.9981	2.12144	-1.41741	0.157716	0.0203603	0.0118032	0.00873503	0.662504
chr5_71382834	SMN1_CN	percentage	236	-7.36701	3.11222	-13.4991	-1.23491	-2.36713	0.018756	0.0372096	0.013754	0.0243621	0.618628
chr5_71382838	SMN1_CN	percentage	236	4.5293	2.87519	-1.13578	10.1944	1.5753	0.116561	0.0390734	0.0287055	0.0107895	0.662504
chr5_71382879	SMN1_CN	percentage	236	0.111089	4.64364	-9.03843	9.2606	0.0239228	0.980935	0.0330101	0.0330077	2.48827e-06	0.984224
chr5_71382890	SMN1_CN	percentage	236	-4.13109	2.69621	-9.44351	1.18133	-1.53219	0.12685	0.0471956	0.0374704	0.010207	0.662504
chr5_71382931	SMN1_CN	percentage	236	0.640602	2.62395	-4.52945	5.81065	0.244137	0.807343	0.0851156	0.0848785	0.000259142	0.973522
chr5_71382955	SMN1_CN	percentage	236	6.0168	3.86745	-1.60337	13.637	1.55575	0.121142	0.0296399	0.0194285	0.0105233	0.662504
chr5_71387959	SMN1_CN	percentage	235	-1.71611	3.08685	-7.79837	4.36616	-0.555941	0.578794	0.062497	0.0612317	0.00134965	0.840978
chr5_71388107	SMN1_CN	percentage	235	4.33587	2.89474	-1.36787	10.0396	1.49784	0.135551	0.0137573	0.00409498	0.00979709	0.662504
chr5_71388303	SMN1_CN	percentage	235	-0.960917	2.65774	-6.19768	4.27584	-0.361554	0.718019	0.0409071	0.0403597	0.000570834	0.943281
chr5_71388646	SMN1_CN	percentage	236	-2.00811	4.18998	-10.2638	6.24755	-0.479265	0.632206	0.294733	0.294029	0.000998673	0.872876
chr5_71388722	SMN1_CN	percentage	236	-4.26549	3.12956	-10.4318	1.90077	-1.36297	0.174225	0.257923	0.251929	0.0080769	0.662504
chr5_71388845	SMN1_CN	percentage	236	1.6928	2.87523	-3.97236	7.35795	0.588751	0.556606	0.0771318	0.0757409	0.00150708	0.840978
chr5_71389221	SMN1_CN	percentage	231	4.16889	4.84255	-5.37367	13.7115	0.860887	0.390217	0.0191254	0.0158945	0.0032939	0.808026
chr5_71389239	SMN1_CN	percentage	231	-2.38946	3.76756	-9.81367	5.03475	-0.634219	0.526582	0.0130811	0.0113168	0.00178771	0.840978
chr5_71389256	SMN1_CN	percentage	230	-6.4034	8.08895	-22.3436	9.53678	-0.791623	0.429418	0.0846371	0.0820763	0.00279762	0.808026
chr5_71390184	SMN1_CN	percentage	235	0.203726	2.82783	-5.36818	5.77563	0.0720431	0.942631	0.0305464	0.0305244	2.26647e-05	0.976908
chr5_71390413	SMN1_CN	percentage	235	5.38509	4.68204	-3.84029	14.6105	1.15016	0.251278	0.0136938	0.00799622	0.00577671	0.662504
chr5_71390440	SMN1_CN	percentage	235	1.39477	3.00673	-4.52962	7.31916	0.463884	0.643172	0.0247797	0.0238632	0.000939686	0.872876
chr5_71390471	SMN1_CN	percentage	235	0.501472	2.59715	-4.61589	5.61884	0.193085	0.847063	0.0124594	0.0122986	0.000162803	0.973522
chr5_71390535	SMN1_CN	percentage	235	5.12148	4.28666	-3.32485	13.5678	1.19475	0.233421	0.0417682	0.0357952	0.0062333	0.662504
chr5_71390567	SMN1_CN	percentage	235	0.735922	2.83984	-4.85963	6.33148	0.259142	0.795758	0.0220955	0.0218087	0.000293252	0.973522
chr5_71390571	SMN1_CN	percentage	235	2.75718	2.4796	-2.12856	7.64292	1.11195	0.267326	0.0346443	0.0294321	0.00539926	0.662504
chr5_71390598	SMN1_CN	percentage	235	2.23371	2.88418	-3.44922	7.91663	0.774468	0.439453	0.0164216	0.0138454	0.00261922	0.808026
chr5_71393010	SMN1_CN	percentage	236	-6.40166	4.45877	-15.1869	2.38359	-1.43575	0.152433	0.0776076	0.0693407	0.00896246	0.662504
chr5_71393027	SMN1_CN	percentage	236	-10.3304	6.34901	-22.8401	2.17924	-1.62709	0.105087	0.160377	0.150713	0.0115105	0.662504
chr5_71393063	SMN1_CN	percentage	236	-5.97962	7.22501	-20.2153	8.25605	-0.827627	0.408739	0.252639	0.250414	0.00297812	0.808026
chr5_71393095	SMN1_CN	percentage	236	-6.62865	4.33809	-15.1761	1.91883	-1.52801	0.127884	0.0778985	0.0685379	0.0101514	0.662504
chr5_71393099	SMN1_CN	percentage	236	-10.9001	4.71618	-20.1925	-1.60766	-2.31121	0.0217062	0.107843	0.0871229	0.0232248	0.618628
chr5_71395088	SMN1_CN	percentage	236	-10.8803	8.83384	-28.2859	6.52534	-1.23166	0.219335	0.228309	0.223219	0.00659555	0.662504
chr5_71397594	SMN1_CN	percentage	236	1.85666	3.03642	-4.1261	7.83942	0.611463	0.541497	0.00687794	0.00526352	0.0016256	0.840978
chr5_71397869	SMN1_CN	percentage	236	0.337789	2.77453	-5.12896	5.80453	0.121746	0.903206	0.0177461	0.0176828	6.44441e-05	0.973522
chr5_71409684	SMN1_CN	percentage	236	-9.03698	6.7087	-22.2553	4.18139	-1.34705	0.179289	0.252082	0.246181	0.00788936	0.662504
chr5_71392849.	SMN1_CN	percentage	236	-7.72427	6.87483	-21.27	5.82142	-1.12356	0.262371	0.271272	0.267273	0.00548863	0.662504
chr5_71409194.	SMN1_CN	percentage	236	-11.6813	9.6425	-30.6803	7.31761	-1.21144	0.22697	0.262072	0.257364	0.00638082	0.662504
chr5_71409976.	SMN1_CN	percentage	236	-12.3318	7.66255	-27.4296	2.76599	-1.60936	0.10891	0.308866	0.301083	0.011261	0.662504

### Sheet: S8B_c.859GC
site	independent_variable	dependent_variable	N	b	se	b_95CI_lower	b_95CI_upper	t	P	R2AB	R2A	f2	Padj_fdr
chr5_71381446	mut_859_GC_factor	percentage	19	-1.59362	9.19028	-21.448	18.2608	-0.173402	0.865006	0.189995	0.188122	0.00231296	0.997222
chr5_71381451	mut_859_GC_factor	percentage	19	-26.5056	12.9959	-54.5815	1.57039	-2.03953	0.0622601	0.31474	0.0954738	0.319976	0.445876
chr5_71381470	mut_859_GC_factor	percentage	19	7.40904	8.82276	-11.6514	26.4695	0.839764	0.416218	0.216717	0.174227	0.0542464	0.98999
chr5_71381478	mut_859_GC_factor	percentage	19	-26.2168	18.9451	-67.1452	14.7116	-1.38383	0.18971	0.179549	0.0586911	0.147306	0.828257
chr5_71381516	mut_859_GC_factor	percentage	19	-3.05872	18.9029	-43.8959	37.7785	-0.161812	0.873941	0.301838	0.300432	0.0020141	0.997222
chr5_71381520	mut_859_GC_factor	percentage	19	-9.46938	13.0208	-37.5991	18.6604	-0.727249	0.479966	0.0999763	0.0633598	0.040684	0.997222
chr5_71381562	mut_859_GC_factor	percentage	19	-12.5009	11.7937	-37.9797	12.9779	-1.05996	0.30846	0.198501	0.129232	0.0864241	0.92538
chr5_71381580	mut_859_GC_factor	percentage	19	-24.6757	14.9482	-56.9692	7.61787	-1.65075	0.122728	0.242283	0.0834548	0.209613	0.635953
chr5_71381596	mut_859_GC_factor	percentage	19	-47.5882	13.9335	-77.6896	-17.4867	-3.41538	0.00460425	0.655025	0.345481	0.897294	0.0874807
chr5_71381602	mut_859_GC_factor	percentage	19	-27.6563	13.579	-56.992	1.6794	-2.03669	0.0625791	0.536462	0.388554	0.319086	0.445876
chr5_71381604	mut_859_GC_factor	percentage	19	-19.222	15.8913	-53.553	15.1089	-1.2096	0.247971	0.246469	0.16166	0.112548	0.883396
chr5_71381607	mut_859_GC_factor	percentage	19	-50.3991	12.5476	-77.5065	-23.2918	-4.01665	0.00146544	0.705233	0.339418	1.24103	0.0481243
chr5_71381626	mut_859_GC_factor	percentage	19	-27.1195	10.5161	-49.8381	-4.40088	-2.57886	0.0229061	0.569427	0.349155	0.511578	0.217607
chr5_71381634	mut_859_GC_factor	percentage	19	-3.76989	7.22872	-19.3866	11.8468	-0.521516	0.610778	0.153408	0.135696	0.0209215	0.997222
chr5_71382611	mut_859_GC_factor	percentage	19	-14.8674	11.2934	-39.2652	9.53049	-1.31647	0.210756	0.134578	0.0192052	0.133314	0.828257
chr5_71382630	mut_859_GC_factor	percentage	19	7.37003	8.95748	-11.9814	26.7215	0.822779	0.425469	0.242927	0.203503	0.0520743	0.98999
chr5_71382646	mut_859_GC_factor	percentage	19	-7.90811	14.361	-38.9332	23.117	-0.550664	0.591201	0.128948	0.10863	0.0233255	0.997222
chr5_71382746	mut_859_GC_factor	percentage	19	1.8919	8.96179	-17.4689	21.2527	0.211107	0.836077	0.14008	0.137132	0.00342817	0.997222
chr5_71382781	mut_859_GC_factor	percentage	19	6.51113	8.35609	-11.5411	24.5634	0.779208	0.44981	0.105714	0.0639459	0.0467051	0.98999
chr5_71382785	mut_859_GC_factor	percentage	19	3.33825	3.65046	-4.5481	11.2246	0.914473	0.377118	0.491756	0.459062	0.0643277	0.98999
chr5_71382791	mut_859_GC_factor	percentage	19	-0.0105929	5.76007	-12.4545	12.4333	-0.00183902	0.998561	0.403107	0.403107	2.60152e-07	0.998561
chr5_71382829	mut_859_GC_factor	percentage	19	5.18761	11.8763	-20.4695	30.8447	0.436805	0.66942	0.0974375	0.0841907	0.0146768	0.997222
chr5_71382834	mut_859_GC_factor	percentage	19	-3.02525	7.73061	-19.7262	13.6757	-0.391334	0.701889	0.268279	0.25966	0.0117802	0.997222
chr5_71382838	mut_859_GC_factor	percentage	19	12.0525	7.04666	-3.17094	27.2758	1.71038	0.110939	0.241406	0.0707	0.22503	0.635953
chr5_71382879	mut_859_GC_factor	percentage	19	-0.362242	10.4847	-23.0131	22.2886	-0.0345495	0.972964	0.499676	0.49963	9.18208e-05	0.997222
chr5_71382890	mut_859_GC_factor	percentage	19	-2.14073	4.669	-12.2275	7.94604	-0.458499	0.654165	0.410394	0.400859	0.0161708	0.997222
chr5_71382931	mut_859_GC_factor	percentage	19	-1.18983	6.98417	-16.2782	13.8985	-0.170361	0.867349	0.246354	0.244671	0.00223253	0.997222
chr5_71382955	mut_859_GC_factor	percentage	19	2.28856	5.56194	-9.72729	14.3044	0.411468	0.687433	0.346816	0.338309	0.0130235	0.997222
chr5_71387959	mut_859_GC_factor	percentage	19	-7.13399	6.48967	-21.1541	6.88609	-1.09928	0.291586	0.259372	0.190526	0.0929558	0.923354
chr5_71388107	mut_859_GC_factor	percentage	19	9.15412	7.99013	-8.1075	26.4157	1.14568	0.272581	0.188113	0.106139	0.100968	0.913949
chr5_71388303	mut_859_GC_factor	percentage	19	-1.7191	6.09195	-14.88	11.4418	-0.282192	0.782239	0.150436	0.145232	0.00612557	0.997222
chr5_71388646	mut_859_GC_factor	percentage	19	6.25189	8.05543	-11.1508	23.6546	0.776109	0.451574	0.421151	0.39433	0.0463342	0.98999
chr5_71388722	mut_859_GC_factor	percentage	19	-2.1948	9.01565	-21.6719	17.2823	-0.243443	0.811462	0.237775	0.2343	0.0045588	0.997222
chr5_71388845	mut_859_GC_factor	percentage	19	11.1614	8.62115	-7.46344	29.7863	1.29466	0.217962	0.275286	0.181846	0.128933	0.828257
chr5_71389221	mut_859_GC_factor	percentage	19	18.9333	6.6361	4.59686	33.2697	2.85307	0.0135767	0.471755	0.14099	0.626157	0.154774
chr5_71389239	mut_859_GC_factor	percentage	19	2.87439	9.03808	-16.6512	22.4	0.318031	0.755513	0.166281	0.159795	0.00778027	0.997222
chr5_71389256	mut_859_GC_factor	percentage	19	4.91542	21.8613	-42.3131	52.1439	0.224845	0.825595	0.232561	0.229577	0.00388888	0.997222
chr5_71390184	mut_859_GC_factor	percentage	18	-6.4016	1.59102	-9.86814	-2.93506	-4.02358	0.00168857	0.788884	0.504068	1.3491	0.0481243
chr5_71390413	mut_859_GC_factor	percentage	18	-1.83416	7.12459	-17.3573	13.689	-0.25744	0.8012	0.305448	0.301612	0.00552296	0.997222
chr5_71390440	mut_859_GC_factor	percentage	18	0.0608587	2.34555	-5.04966	5.17138	0.0259464	0.979727	0.144954	0.144906	5.61014e-05	0.997222
chr5_71390471	mut_859_GC_factor	percentage	18	0.243621	2.12223	-4.38032	4.86756	0.114795	0.910506	0.315627	0.314876	0.00109816	0.997222
chr5_71390535	mut_859_GC_factor	percentage	18	27.8362	8.87143	8.50702	47.1654	3.13774	0.00856786	0.549549	0.179977	0.820449	0.122092
chr5_71390567	mut_859_GC_factor	percentage	18	0.553119	0.821301	-1.23634	2.34258	0.673467	0.513413	0.428039	0.406421	0.0377964	0.997222
chr5_71390571	mut_859_GC_factor	percentage	18	0.158561	1.3648	-2.81509	3.13221	0.116178	0.909433	0.294382	0.293588	0.00112478	0.997222
chr5_71390598	mut_859_GC_factor	percentage	18	-0.788535	2.27249	-5.73987	4.1628	-0.346991	0.734607	0.292015	0.284912	0.0100336	0.997222
chr5_71393010	mut_859_GC_factor	percentage	19	24.886	14.9269	-7.3617	57.1337	1.66719	0.119373	0.283309	0.130074	0.213809	0.635953
chr5_71393027	mut_859_GC_factor	percentage	19	7.80452	19.4027	-34.1126	49.7216	0.402238	0.694044	0.0988455	0.0876299	0.0124458	0.997222
chr5_71393063	mut_859_GC_factor	percentage	19	-0.826681	20.9114	-46.0029	44.3496	-0.0395326	0.969066	0.1982	0.198103	0.000120217	0.997222
chr5_71393095	mut_859_GC_factor	percentage	19	4.64401	11.8048	-20.8588	30.1468	0.393399	0.700401	0.121202	0.11074	0.0119048	0.997222
chr5_71393099	mut_859_GC_factor	percentage	19	-0.893408	12.0782	-26.9867	25.1999	-0.0739689	0.942161	0.0986904	0.0983111	0.000420876	0.997222
chr5_71395088	mut_859_GC_factor	percentage	19	-11.4714	21.9848	-58.9667	36.0239	-0.521788	0.610593	0.33573	0.321818	0.0209433	0.997222
chr5_71397594	mut_859_GC_factor	percentage	19	3.53716	5.4099	-8.15021	15.2245	0.653832	0.524617	0.248238	0.223517	0.0328844	0.997222
chr5_71397869	mut_859_GC_factor	percentage	19	-5.50672	6.78641	-20.1679	9.15443	-0.811433	0.431723	0.143594	0.100219	0.050648	0.98999
chr5_71409684	mut_859_GC_factor	percentage	19	-10.3328	11.3851	-34.9288	14.2632	-0.90757	0.380622	0.507496	0.476291	0.0633602	0.98999
chr5_71392849.	mut_859_GC_factor	percentage	19	7.04135	17.6492	-31.0874	45.1701	0.398962	0.696398	0.25411	0.244978	0.0122439	0.997222
chr5_71409194.	mut_859_GC_factor	percentage	19	-2.45758	21.1945	-48.2455	43.3304	-0.115953	0.909461	0.230284	0.229488	0.00103425	0.997222
chr5_71409976.	mut_859_GC_factor	percentage	19	-20.2226	14.1879	-50.8736	10.4284	-1.42534	0.177624	0.387961	0.292313	0.156277	0.828257

### Sheet: S9A_NAIP_CN
site	independent_variable	dependent_variable	N	b	se	b_95CI_lower	b_95CI_upper	t	P	R2AB	R2A	f2	Padj_fdr
chr5_71381446	NAIP_CN	percentage	341	0.291211	0.459735	-0.613121	1.19554	0.633432	0.526884	0.00272971	0.00153526	0.00119772	0.866018
chr5_71381451	NAIP_CN	percentage	341	-0.0971045	0.900413	-1.86828	1.67407	-0.107844	0.914184	0.0233546	0.0233207	3.47176e-05	0.930508
chr5_71381470	NAIP_CN	percentage	343	-0.957482	0.797598	-2.52638	0.611415	-1.20046	0.230805	0.0172018	0.0129991	0.00427626	0.62647
chr5_71381478	NAIP_CN	percentage	343	-0.214034	1.32906	-2.82833	2.40026	-0.161042	0.872157	0.00285095	0.00277421	7.69566e-05	0.92061
chr5_71381516	NAIP_CN	percentage	344	0.290341	1.33623	-2.33804	2.91872	0.217283	0.828119	0.0286354	0.0284997	0.00013968	0.912832
chr5_71381520	NAIP_CN	percentage	345	1.17878	1.1382	-1.06005	3.41761	1.03565	0.301105	0.0187383	0.0156336	0.00316391	0.651354
chr5_71381562	NAIP_CN	percentage	347	0.558522	1.04622	-1.49933	2.61637	0.533849	0.593794	0.0212348	0.0204168	0.000835761	0.866955
chr5_71381580	NAIP_CN	percentage	348	-0.689547	1.21726	-3.0838	1.70471	-0.566476	0.571442	0.0173658	0.0164438	0.00093829	0.866018
chr5_71381596	NAIP_CN	percentage	348	-0.28564	1.25694	-2.75795	2.18667	-0.227249	0.820366	0.0347909	0.0346451	0.000151001	0.912832
chr5_71381602	NAIP_CN	percentage	348	2.09112	1.16207	-0.194592	4.37683	1.79947	0.0728254	0.0382497	0.0291437	0.00946813	0.377368
chr5_71381604	NAIP_CN	percentage	348	2.89811	1.17729	0.582479	5.21375	2.46169	0.0143214	0.0391136	0.0220876	0.017719	0.21207
chr5_71381607	NAIP_CN	percentage	349	0.210776	1.2441	-2.23626	2.65781	0.16942	0.865566	0.0306245	0.0305434	8.36826e-05	0.92061
chr5_71381626	NAIP_CN	percentage	349	1.85895	0.981697	-0.0719509	3.78986	1.89361	0.0591179	0.0269924	0.0168205	0.0104541	0.336972
chr5_71381634	NAIP_CN	percentage	349	1.69917	0.760166	0.203992	3.19434	2.23526	0.0260437	0.0310496	0.0169352	0.0145667	0.21207
chr5_71382611	NAIP_CN	percentage	359	0.383994	0.757739	-1.10626	1.87424	0.506762	0.612638	0.00214202	0.00141608	0.000727501	0.866955
chr5_71382630	NAIP_CN	percentage	359	0.00996012	0.500197	-0.97378	0.9937	0.0199124	0.984124	0.0016505	0.00164938	1.12324e-06	0.984124
chr5_71382646	NAIP_CN	percentage	359	-0.857558	0.795233	-2.42155	0.706432	-1.07837	0.281604	0.0159013	0.0126594	0.0032943	0.651354
chr5_71382746	NAIP_CN	percentage	359	-0.510739	0.500838	-1.49574	0.474262	-1.01977	0.308536	0.00810353	0.00518142	0.00294598	0.651354
chr5_71382781	NAIP_CN	percentage	359	-0.338415	0.564418	-1.44846	0.77163	-0.599582	0.54917	0.0180309	0.0170309	0.00101841	0.866018
chr5_71382785	NAIP_CN	percentage	359	-0.779895	0.464439	-1.69331	0.133521	-1.67922	0.0939943	0.0205341	0.0127101	0.00798803	0.404631
chr5_71382791	NAIP_CN	percentage	359	-0.556549	0.512916	-1.56531	0.452207	-1.08507	0.278632	0.0745379	0.0714512	0.00333534	0.651354
chr5_71382829	NAIP_CN	percentage	359	-0.575927	0.554061	-1.6656	0.513748	-1.03947	0.2993	0.0132951	0.0102749	0.00306087	0.651354
chr5_71382834	NAIP_CN	percentage	359	0.172025	0.461334	-0.735285	1.07933	0.372885	0.709458	0.0193434	0.0189571	0.000393891	0.886922
chr5_71382838	NAIP_CN	percentage	359	0.265768	0.433868	-0.587524	1.11906	0.612554	0.540566	0.019751	0.018709	0.00106295	0.866018
chr5_71382879	NAIP_CN	percentage	359	0.0984078	0.710476	-1.29889	1.49571	0.13851	0.889917	0.0170646	0.0170111	5.43482e-05	0.922277
chr5_71382890	NAIP_CN	percentage	359	-0.511213	0.396945	-1.29189	0.269462	-1.28787	0.198636	0.0406375	0.0361298	0.00469859	0.595907
chr5_71382931	NAIP_CN	percentage	359	-1.03019	0.454585	-1.92422	-0.136155	-2.26622	0.0240427	0.0637974	0.0501767	0.0145489	0.21207
chr5_71382955	NAIP_CN	percentage	359	0.232481	0.593755	-0.93526	1.40022	0.391544	0.695631	0.0165168	0.0160897	0.000434297	0.886922
chr5_71387959	NAIP_CN	percentage	358	-0.176508	0.484351	-1.12909	0.776077	-0.364422	0.715762	0.0351203	0.0347563	0.000377283	0.886922
chr5_71388107	NAIP_CN	percentage	358	0.358167	0.437216	-0.501717	1.21805	0.819199	0.413227	0.00573485	0.00383929	0.0019065	0.812205
chr5_71388303	NAIP_CN	percentage	358	0.197172	0.404618	-0.598601	0.992945	0.487303	0.626347	0.0212301	0.0205698	0.000674615	0.866955
chr5_71388646	NAIP_CN	percentage	359	-0.941562	0.620772	-2.16244	0.279314	-1.51676	0.130222	0.287978	0.283337	0.00651718	0.436627
chr5_71388722	NAIP_CN	percentage	359	-0.122031	0.461327	-1.02933	0.785264	-0.264521	0.791533	0.240411	0.24026	0.000198219	0.912832
chr5_71388845	NAIP_CN	percentage	359	-0.246293	0.418473	-1.06931	0.576721	-0.588551	0.556539	0.0558775	0.0549511	0.000981282	0.866018
chr5_71389221	NAIP_CN	percentage	352	-0.607068	0.702513	-1.9888	0.774665	-0.864139	0.38811	0.0263214	0.02422	0.00215819	0.790082
chr5_71389239	NAIP_CN	percentage	352	0.707648	0.568212	-0.409936	1.82523	1.2454	0.213829	0.0151046	0.0106896	0.00448268	0.609413
chr5_71389256	NAIP_CN	percentage	351	-0.78347	1.23815	-3.21875	1.65181	-0.632773	0.527301	0.0754589	0.0743859	0.00116058	0.866018
chr5_71390184	NAIP_CN	percentage	358	-0.190433	0.405374	-0.987692	0.606826	-0.469771	0.638809	0.00761131	0.00698913	0.000626947	0.866955
chr5_71390413	NAIP_CN	percentage	358	0.441697	0.655339	-0.847174	1.73057	0.673998	0.500755	0.00217122	0.000883467	0.00129055	0.866018
chr5_71390440	NAIP_CN	percentage	358	-0.676269	0.445695	-1.55283	0.20029	-1.51734	0.130079	0.0212618	0.0148602	0.00654066	0.436627
chr5_71390471	NAIP_CN	percentage	358	0.0917641	0.402044	-0.698946	0.882474	0.228244	0.819589	0.0161323	0.0159867	0.000147998	0.912832
chr5_71390535	NAIP_CN	percentage	358	-1.31576	0.614104	-2.52353	-0.107987	-2.14257	0.032833	0.0311895	0.0185547	0.0130415	0.233935
chr5_71390567	NAIP_CN	percentage	358	0.134178	0.4042	-0.660773	0.929129	0.331959	0.740118	0.0144581	0.0141496	0.000313059	0.897589
chr5_71390571	NAIP_CN	percentage	358	-0.163048	0.419283	-0.987663	0.661567	-0.388874	0.697605	0.0187133	0.0182917	0.000429611	0.886922
chr5_71390598	NAIP_CN	percentage	358	-0.639597	0.447957	-1.52061	0.241411	-1.42781	0.154233	0.0192258	0.0135455	0.0057916	0.488405
chr5_71393010	NAIP_CN	percentage	359	-1.11534	0.655636	-2.40478	0.174106	-1.70115	0.0897947	0.0833283	0.0758134	0.00819808	0.404631
chr5_71393027	NAIP_CN	percentage	359	-2.54154	0.967189	-4.44372	-0.639367	-2.62776	0.00896991	0.177894	0.161812	0.0195613	0.21207
chr5_71393063	NAIP_CN	percentage	359	-2.46119	1.09893	-4.62246	-0.299924	-2.23963	0.025737	0.272121	0.261779	0.0142095	0.21207
chr5_71393095	NAIP_CN	percentage	359	-1.60033	0.659088	-2.89656	-0.304098	-2.4281	0.0156773	0.0684353	0.0528767	0.0167016	0.21207
chr5_71393099	NAIP_CN	percentage	359	-1.84106	0.709749	-3.23693	-0.445195	-2.59396	0.0098828	0.0703734	0.0526535	0.0190613	0.21207
chr5_71395088	NAIP_CN	percentage	359	-0.995335	1.28816	-3.52876	1.53809	-0.772682	0.440228	0.23471	0.233416	0.00169132	0.836433
chr5_71397594	NAIP_CN	percentage	359	0.0872608	0.412931	-0.724853	0.899374	0.211321	0.832759	0.00615922	0.0060335	0.000126505	0.912832
chr5_71397869	NAIP_CN	percentage	359	-0.688695	0.424631	-1.52382	0.14643	-1.62187	0.105724	0.0246	0.0173316	0.00745171	0.404631
chr5_71409684	NAIP_CN	percentage	359	-2.04335	1.02745	-4.06404	-0.0226503	-1.98875	0.0475003	0.24623	0.237785	0.0112043	0.300835
chr5_71392849.	NAIP_CN	percentage	359	-1.7245	1.06559	-3.82021	0.371214	-1.61834	0.106482	0.279867	0.274524	0.00741936	0.404631
chr5_71409194.	NAIP_CN	percentage	359	-0.797243	1.4293	-3.60827	2.01378	-0.557784	0.577346	0.294278	0.293656	0.000881368	0.866018
chr5_71409976.	NAIP_CN	percentage	359	-1.22912	1.14697	-3.48487	1.02664	-1.07162	0.284622	0.309897	0.307652	0.00325318	0.651354

### Sheet: S9B_age_at_onset
site	independent_variable	dependent_variable	N	b	se	b_95CI_lower	b_95CI_upper	t	P	R2AB	R2A	f2	Padj_fdr
chr5_71381446	age_at_onset_years	percentage	315	0.019414	0.0578641	-0.0944435	0.133271	0.33551	0.737468	0.00315054	0.00153526	0.00162039	0.952185
chr5_71381451	age_at_onset_years	percentage	315	0.105806	0.113669	-0.117856	0.329469	0.93083	0.352668	0.0239511	0.0233207	0.000645849	0.909716
chr5_71381470	age_at_onset_years	percentage	317	0.0268801	0.10018	-0.170236	0.223996	0.268319	0.788632	0.0109318	0.0129991	-0.00209014	0.952185
chr5_71381478	age_at_onset_years	percentage	317	-0.0143011	0.1636	-0.336204	0.307602	-0.0874149	0.930398	0.00201134	0.00277421	-0.000764405	0.952185
chr5_71381516	age_at_onset_years	percentage	318	-0.241262	0.164252	-0.564445	0.08192	-1.46885	0.142881	0.0311478	0.0284997	0.00273326	0.909716
chr5_71381520	age_at_onset_years	percentage	319	-0.213973	0.137783	-0.485071	0.0571253	-1.55297	0.121441	0.0235049	0.0156336	0.00806078	0.909716
chr5_71381562	age_at_onset_years	percentage	321	-0.175311	0.127197	-0.425575	0.0749525	-1.37826	0.169101	0.0342172	0.0204168	0.0142893	0.909716
chr5_71381580	age_at_onset_years	percentage	322	-0.140357	0.152679	-0.440753	0.160038	-0.919296	0.358642	0.0213582	0.0164438	0.00502159	0.909716
chr5_71381596	age_at_onset_years	percentage	322	-0.0676072	0.157288	-0.377071	0.241857	-0.429831	0.667612	0.0342154	0.0346451	-0.000444925	0.952185
chr5_71381602	age_at_onset_years	percentage	322	-0.22605	0.144078	-0.509524	0.0574242	-1.56894	0.117663	0.0400911	0.0291437	0.0114045	0.909716
chr5_71381604	age_at_onset_years	percentage	322	0.024349	0.147375	-0.265612	0.31431	0.165218	0.868878	0.0213513	0.0220876	-0.000752357	0.952185
chr5_71381607	age_at_onset_years	percentage	323	-0.144791	0.155254	-0.45025	0.160667	-0.932609	0.351732	0.0318527	0.0305434	0.00135239	0.909716
chr5_71381626	age_at_onset_years	percentage	323	-0.0391936	0.119613	-0.274529	0.196142	-0.327671	0.743377	0.0203346	0.0168205	0.00358707	0.952185
chr5_71381634	age_at_onset_years	percentage	323	-0.0120065	0.0941542	-0.197253	0.17324	-0.127519	0.89861	0.0248327	0.0169352	0.00809857	0.952185
chr5_71382611	age_at_onset_years	percentage	333	-0.125727	0.0940796	-0.310804	0.0593511	-1.33639	0.182353	0.00650282	0.00141608	0.00512004	0.909716
chr5_71382630	age_at_onset_years	percentage	333	-0.0407192	0.0621651	-0.163013	0.0815748	-0.655017	0.512918	0.00265791	0.00164938	0.00101122	0.952185
chr5_71382646	age_at_onset_years	percentage	333	-0.162864	0.100274	-0.360128	0.0343992	-1.62419	0.105298	0.0199793	0.0126594	0.00746916	0.909716
chr5_71382746	age_at_onset_years	percentage	333	0.0331556	0.0624571	-0.0897129	0.156024	0.530854	0.59588	0.00638526	0.00518142	0.00121158	0.952185
chr5_71382781	age_at_onset_years	percentage	333	-0.0327393	0.0706665	-0.171757	0.106279	-0.463293	0.643463	0.0164295	0.0170309	-0.00061139	0.952185
chr5_71382785	age_at_onset_years	percentage	333	0.0225139	0.0579279	-0.0914444	0.136472	0.388653	0.697785	0.0115605	0.0127101	-0.00116309	0.952185
chr5_71382791	age_at_onset_years	percentage	333	0.0171999	0.0638486	-0.108406	0.142806	0.269385	0.787803	0.0634784	0.0714512	-0.00851318	0.952185
chr5_71382829	age_at_onset_years	percentage	333	-0.102743	0.0672155	-0.234972	0.0294867	-1.52856	0.127341	0.0175994	0.0102749	0.00745564	0.909716
chr5_71382834	age_at_onset_years	percentage	333	-0.0428875	0.0565763	-0.154187	0.068412	-0.758047	0.448969	0.0212694	0.0189571	0.00236253	0.935966
chr5_71382838	age_at_onset_years	percentage	333	0.0104363	0.0534712	-0.0947546	0.115627	0.195177	0.845376	0.0247565	0.018709	0.00620096	0.952185
chr5_71382879	age_at_onset_years	percentage	333	0.00715427	0.0883087	-0.166571	0.180879	0.0810143	0.93548	0.0170731	0.0170111	6.30299e-05	0.952185
chr5_71382890	age_at_onset_years	percentage	333	0.0359945	0.04979	-0.0619546	0.133944	0.722926	0.470242	0.0339992	0.0361298	-0.00220559	0.935966
chr5_71382931	age_at_onset_years	percentage	333	0.0409016	0.0573446	-0.0719092	0.153712	0.71326	0.476193	0.0433076	0.0501767	-0.00718	0.935966
chr5_71382955	age_at_onset_years	percentage	333	-0.0155264	0.0733914	-0.159905	0.128853	-0.211556	0.832585	0.0134562	0.0160897	-0.00266935	0.952185
chr5_71387959	age_at_onset_years	percentage	333	0.0559865	0.060014	-0.0620758	0.174049	0.93289	0.351565	0.0365665	0.0347563	0.00187894	0.909716
chr5_71388107	age_at_onset_years	percentage	333	0.0117893	0.0542753	-0.0949834	0.118562	0.217213	0.828178	0.00203625	0.00383929	-0.00180671	0.952185
chr5_71388303	age_at_onset_years	percentage	333	-0.0494475	0.050071	-0.147949	0.0490545	-0.987547	0.324105	0.0231387	0.0205698	0.00262969	0.909716
chr5_71388646	age_at_onset_years	percentage	333	0.171309	0.0767504	0.0203221	0.322296	2.23203	0.0262902	0.285592	0.283337	0.00315608	0.909716
chr5_71388722	age_at_onset_years	percentage	333	0.0585247	0.0569471	-0.0535043	0.170554	1.0277	0.304849	0.244093	0.24026	0.00507064	0.909716
chr5_71388845	age_at_onset_years	percentage	333	0.0495085	0.0529814	-0.0547189	0.153736	0.93445	0.350761	0.0582888	0.0549511	0.0035443	0.909716
chr5_71389221	age_at_onset_years	percentage	326	-0.0783294	0.0863003	-0.248117	0.0914582	-0.907638	0.364753	0.031395	0.02422	0.00740755	0.909716
chr5_71389239	age_at_onset_years	percentage	326	-0.0552549	0.0705117	-0.19398	0.0834702	-0.783627	0.433839	0.0139139	0.0106896	0.00326974	0.935966
chr5_71389256	age_at_onset_years	percentage	325	-0.0669784	0.151134	-0.364324	0.230367	-0.443172	0.657941	0.0729345	0.0743859	-0.00156554	0.952185
chr5_71390184	age_at_onset_years	percentage	332	0.0882266	0.0500088	-0.0101542	0.186607	1.76422	0.0786315	0.0142669	0.00698913	0.00738308	0.909716
chr5_71390413	age_at_onset_years	percentage	332	0.0902379	0.0829277	-0.0729031	0.253379	1.08815	0.277332	0.00565191	0.000883467	0.00479555	0.909716
chr5_71390440	age_at_onset_years	percentage	332	-0.0262581	0.0564685	-0.137347	0.0848304	-0.465005	0.642238	0.0160195	0.0148602	0.00117813	0.952185
chr5_71390471	age_at_onset_years	percentage	332	0.0128396	0.0493152	-0.0841766	0.109856	0.260358	0.794752	0.0128329	0.0159867	-0.00319476	0.952185
chr5_71390535	age_at_onset_years	percentage	332	-0.0205937	0.0782606	-0.174553	0.133366	-0.263142	0.792607	0.0207809	0.0185547	0.00227347	0.952185
chr5_71390567	age_at_onset_years	percentage	332	-0.0497857	0.0515367	-0.151172	0.0516007	-0.966025	0.334748	0.019496	0.0141496	0.0054527	0.909716
chr5_71390571	age_at_onset_years	percentage	332	-0.00487315	0.0532638	-0.109657	0.0999111	-0.0914907	0.927159	0.0199907	0.0182917	0.00173365	0.952185
chr5_71390598	age_at_onset_years	percentage	332	-0.00329604	0.0568265	-0.115089	0.108497	-0.0580018	0.953783	0.0145392	0.0135455	0.00100835	0.953783
chr5_71393010	age_at_onset_years	percentage	333	0.0323403	0.0820164	-0.129006	0.193687	0.394315	0.693606	0.0900608	0.0758134	0.0156576	0.952185
chr5_71393027	age_at_onset_years	percentage	333	0.108429	0.120048	-0.127735	0.344592	0.903211	0.367079	0.167914	0.161812	0.00733261	0.909716
chr5_71393063	age_at_onset_years	percentage	333	0.104052	0.136209	-0.163904	0.372009	0.763917	0.445467	0.260131	0.261779	-0.00222727	0.935966
chr5_71393095	age_at_onset_years	percentage	333	0.111072	0.0832686	-0.0527377	0.274882	1.3339	0.183165	0.060254	0.0528767	0.00785033	0.909716
chr5_71393099	age_at_onset_years	percentage	333	0.0927454	0.0893556	-0.0830389	0.26853	1.03794	0.300067	0.0621636	0.0526535	0.0101405	0.909716
chr5_71395088	age_at_onset_years	percentage	333	0.134323	0.158435	-0.177358	0.446004	0.847811	0.397163	0.225013	0.233416	-0.0108417	0.935966
chr5_71397594	age_at_onset_years	percentage	333	0.0267121	0.0517693	-0.0751307	0.128555	0.515984	0.606214	0.00980023	0.0060335	0.00380401	0.952185
chr5_71397869	age_at_onset_years	percentage	333	0.0197501	0.051609	-0.0817775	0.121278	0.382687	0.7022	0.0185907	0.0173316	0.00128295	0.952185
chr5_71409684	age_at_onset_years	percentage	333	0.0610969	0.1246	-0.184022	0.306215	0.490345	0.624219	0.252318	0.237785	0.0194377	0.952185
chr5_71392849.	age_at_onset_years	percentage	333	0.23665	0.131648	-0.0223345	0.495634	1.79759	0.0731642	0.287892	0.274524	0.0187716	0.909716
chr5_71409194.	age_at_onset_years	percentage	333	0.034991	0.17824	-0.31565	0.385632	0.196314	0.844486	0.279576	0.293656	-0.0195441	0.952185
chr5_71409976.	age_at_onset_years	percentage	333	-0.019009	0.139231	-0.29291	0.254892	-0.136528	0.891488	0.321224	0.307652	0.019995	0.952185

### Sheet: S9C_SMA_type_3xSMN2
site	independent_variable	dependent_variable	N	b	se	b_95CI_lower	b_95CI_upper	t	P	R2AB	R2A	f2	Padj_fdr
chr5_71381446	SMA_type_factor	percentage	197	-0.206512	0.730988	-1.64836	1.23533	-0.282511	0.777857	0.0169007	0.0150088	0.00192447	0.896373
chr5_71381451	SMA_type_factor	percentage	197	0.879264	1.49914	-2.07773	3.83626	0.586513	0.558223	0.0249597	0.0242213	0.000757328	0.850573
chr5_71381470	SMA_type_factor	percentage	198	1.03658	1.42618	-1.77642	3.84958	0.72682	0.468221	0.0211942	0.0203302	0.000882721	0.850573
chr5_71381478	SMA_type_factor	percentage	198	4.16119	2.07358	0.0712694	8.25111	2.00677	0.0461773	0.0287963	0.00577484	0.023704	0.526422
chr5_71381516	SMA_type_factor	percentage	199	4.67671	2.15525	0.425852	8.92757	2.16992	0.0312346	0.0573556	0.0347022	0.0240318	0.526422
chr5_71381520	SMA_type_factor	percentage	200	2.84551	1.80338	-0.711236	6.40227	1.57788	0.116223	0.0335872	0.0232396	0.0107073	0.637257
chr5_71381562	SMA_type_factor	percentage	202	0.836516	1.68682	-2.49013	4.16317	0.495913	0.620512	0.0145708	0.0102421	0.00439277	0.886296
chr5_71381580	SMA_type_factor	percentage	203	2.92324	2.0411	-1.10197	6.94845	1.43219	0.153674	0.0305142	0.0176599	0.0132589	0.637257
chr5_71381596	SMA_type_factor	percentage	203	-0.661061	2.0369	-4.67798	3.35586	-0.324544	0.745871	0.0464451	0.0400906	0.00666397	0.896373
chr5_71381602	SMA_type_factor	percentage	203	-1.47374	1.84825	-5.11863	2.17116	-0.797369	0.426197	0.0309765	0.0238997	0.00730305	0.850573
chr5_71381604	SMA_type_factor	percentage	203	0.700949	1.87183	-2.99044	4.39234	0.374473	0.708455	0.0121769	0.00947838	0.00273179	0.896373
chr5_71381607	SMA_type_factor	percentage	204	-1.64831	1.99706	-5.58655	2.28993	-0.825367	0.410156	0.0396356	0.0308776	0.00911952	0.850573
chr5_71381626	SMA_type_factor	percentage	204	-1.04508	1.54094	-4.08384	1.99367	-0.678211	0.498429	0.0132555	0.007565	0.00576689	0.850573
chr5_71381634	SMA_type_factor	percentage	204	1.97308	1.16339	-0.321147	4.26731	1.69597	0.0914625	0.0395824	0.0179039	0.0225719	0.637257
chr5_71382611	SMA_type_factor	percentage	211	-0.891752	1.18865	-3.23529	1.45179	-0.750224	0.45398	0.0142276	0.0136727	0.000562915	0.850573
chr5_71382630	SMA_type_factor	percentage	211	-0.0811648	0.806607	-1.67147	1.50914	-0.100625	0.919946	0.00405819	0.00619142	-0.00214192	0.919946
chr5_71382646	SMA_type_factor	percentage	211	-0.794439	1.21739	-3.19465	1.60577	-0.652575	0.514761	0.022238	0.0194695	0.00283152	0.850573
chr5_71382746	SMA_type_factor	percentage	211	1.05671	0.803725	-0.52792	2.64133	1.31476	0.190059	0.0156295	0.0113489	0.00434852	0.637257
chr5_71382781	SMA_type_factor	percentage	211	1.64476	0.929049	-0.186955	3.47648	1.77037	0.0781517	0.0360233	0.0198283	0.0168003	0.637257
chr5_71382785	SMA_type_factor	percentage	211	1.04828	0.75618	-0.442603	2.53917	1.38629	0.167164	0.0204055	0.0124874	0.00808298	0.637257
chr5_71382791	SMA_type_factor	percentage	211	0.197509	0.835716	-1.45019	1.84521	0.236335	0.813409	0.0386112	0.0402055	-0.00165831	0.896373
chr5_71382829	SMA_type_factor	percentage	211	0.702521	0.893007	-1.05813	2.46318	0.786692	0.432371	0.0123798	0.0105605	0.00184212	0.850573
chr5_71382834	SMA_type_factor	percentage	211	-0.253876	0.742573	-1.71794	1.21018	-0.341887	0.732786	0.0114164	0.0116174	-0.000203353	0.896373
chr5_71382838	SMA_type_factor	percentage	211	0.837972	0.686918	-0.516358	2.1923	1.2199	0.223904	0.0437076	0.0346519	0.00946958	0.671712
chr5_71382879	SMA_type_factor	percentage	211	0.478395	1.08332	-1.65747	2.61426	0.441603	0.659242	0.0337182	0.031648	0.00214241	0.896373
chr5_71382890	SMA_type_factor	percentage	211	0.0862297	0.654236	-1.20367	1.37612	0.131802	0.89527	0.0580707	0.0587306	-0.000700572	0.911257
chr5_71382931	SMA_type_factor	percentage	211	0.148516	0.62559	-1.0849	1.38193	0.237402	0.812582	0.0622194	0.0726235	-0.0110944	0.896373
chr5_71382955	SMA_type_factor	percentage	211	1.22176	0.956488	-0.664057	3.10757	1.27734	0.202928	0.0343067	0.027523	0.00702466	0.642605
chr5_71387959	SMA_type_factor	percentage	210	1.02199	0.747467	-0.451764	2.49574	1.36727	0.173046	0.0718993	0.0657533	0.00662208	0.637257
chr5_71388107	SMA_type_factor	percentage	210	1.39419	0.68138	0.0507385	2.73764	2.04613	0.0420269	0.0203824	0.000838419	0.0199506	0.526422
chr5_71388303	SMA_type_factor	percentage	210	-0.498889	0.647591	-1.77572	0.777942	-0.770376	0.441968	0.0289024	0.0293506	-0.000461517	0.850573
chr5_71388646	SMA_type_factor	percentage	211	-0.20457	0.999998	-2.17617	1.76703	-0.20457	0.838111	0.253016	0.262987	-0.0133488	0.896373
chr5_71388722	SMA_type_factor	percentage	211	0.298185	0.732592	-1.1462	1.74257	0.407027	0.684413	0.22435	0.226556	-0.00284445	0.896373
chr5_71388845	SMA_type_factor	percentage	211	0.148135	0.667557	-1.16802	1.46429	0.221907	0.824607	0.0560932	0.0538501	0.00237642	0.896373
chr5_71389221	SMA_type_factor	percentage	206	-0.845544	1.2124	-3.23627	1.54519	-0.697412	0.486355	0.00605577	0.00400225	0.00206602	0.850573
chr5_71389239	SMA_type_factor	percentage	206	-1.24327	0.913542	-3.04469	0.558137	-1.36094	0.175065	0.0228556	0.0134567	0.00961874	0.637257
chr5_71389256	SMA_type_factor	percentage	205	1.57836	1.9215	-2.21076	5.36747	0.821418	0.412391	0.0903462	0.0956214	-0.00579921	0.850573
chr5_71390184	SMA_type_factor	percentage	211	1.19355	0.715065	-0.216274	2.60338	1.66915	0.0966141	0.0350534	0.0223644	0.0131499	0.637257
chr5_71390413	SMA_type_factor	percentage	211	0.69713	1.16898	-1.60765	3.0019	0.596355	0.551596	0.013104	0.0100386	0.00310611	0.850573
chr5_71390440	SMA_type_factor	percentage	211	0.626958	0.764905	-0.881131	2.13505	0.819655	0.413365	0.034146	0.0284516	0.00589572	0.850573
chr5_71390471	SMA_type_factor	percentage	211	0.887922	0.659961	-0.41326	2.1891	1.34541	0.179978	0.0200342	0.0115274	0.00868073	0.637257
chr5_71390535	SMA_type_factor	percentage	211	2.71047	1.0116	0.715991	4.70494	2.67938	0.00797484	0.0672937	0.0377302	0.0316965	0.454566
chr5_71390567	SMA_type_factor	percentage	211	0.127095	0.727444	-1.30714	1.56133	0.174714	0.861477	0.0238453	0.0231801	0.000681402	0.896373
chr5_71390571	SMA_type_factor	percentage	211	-0.145236	0.634741	-1.39669	1.10622	-0.228811	0.819244	0.0220137	0.0212072	0.000824649	0.896373
chr5_71390598	SMA_type_factor	percentage	211	-0.697758	0.731566	-2.14012	0.7446	-0.953787	0.341315	0.0206694	0.0183237	0.00239527	0.850573
chr5_71393010	SMA_type_factor	percentage	211	-0.567093	0.989119	-2.51724	1.38306	-0.573331	0.567049	0.0774544	0.0785632	-0.00120193	0.850573
chr5_71393027	SMA_type_factor	percentage	211	2.05564	1.44716	-0.797582	4.90887	1.42047	0.156991	0.177895	0.175843	0.00249571	0.637257
chr5_71393063	SMA_type_factor	percentage	211	1.5525	1.68598	-1.77158	4.87658	0.92083	0.358222	0.246971	0.254544	-0.0100565	0.850573
chr5_71393095	SMA_type_factor	percentage	211	-0.427091	1.01144	-2.42124	1.56706	-0.422262	0.673276	0.0815265	0.0878084	-0.00683951	0.896373
chr5_71393099	SMA_type_factor	percentage	211	-0.717056	1.12985	-2.94467	1.51055	-0.634649	0.526365	0.0912434	0.0961017	-0.00534613	0.850573
chr5_71395088	SMA_type_factor	percentage	211	1.41939	2.06601	-2.65397	5.49275	0.687019	0.492847	0.209741	0.220665	-0.0138224	0.850573
chr5_71397594	SMA_type_factor	percentage	211	1.73315	0.743088	0.268078	3.19823	2.33237	0.0206516	0.0358265	0.0105518	0.0262139	0.526422
chr5_71397869	SMA_type_factor	percentage	211	1.01231	0.647916	-0.265126	2.28974	1.56241	0.119735	0.0249664	0.019266	0.00584632	0.637257
chr5_71409684	SMA_type_factor	percentage	211	-0.81646	1.65335	-4.07622	2.4433	-0.49382	0.621962	0.220178	0.225131	-0.00635205	0.886296
chr5_71392849.	SMA_type_factor	percentage	211	0.941108	1.63119	-2.27495	4.15716	0.576946	0.564609	0.269291	0.275029	-0.00785332	0.850573
chr5_71409194.	SMA_type_factor	percentage	211	0.801003	2.30811	-3.74968	5.35169	0.347038	0.728919	0.245637	0.244462	0.00155837	0.896373
chr5_71409976.	SMA_type_factor	percentage	211	-0.320256	1.88025	-4.02737	3.38686	-0.170326	0.864922	0.292273	0.298293	-0.00850625	0.896373

### Sheet: S9D_SMA_type_4xSMN2
site	independent_variable	dependent_variable	N	b	se	b_95CI_lower	b_95CI_upper	t	P	R2AB	R2A	f2	Padj_fdr
chr5_71381446	SMA_type_factor	percentage	117	-1.10986	0.975832	-3.04354	0.823813	-1.13735	0.257841	0.0233083	0.0116147	0.0119726	0.600938
chr5_71381451	SMA_type_factor	percentage	117	1.20129	1.8982	-2.56012	4.96269	0.632857	0.528128	0.0775209	0.0651722	0.0133863	0.79939
chr5_71381470	SMA_type_factor	percentage	118	0.676187	1.55775	-2.4103	3.76268	0.434078	0.665067	0.014275	0.0131935	0.00109715	0.811063
chr5_71381478	SMA_type_factor	percentage	118	1.11097	3.12253	-5.07592	7.29786	0.355793	0.722665	0.0280445	0.0260558	0.0020461	0.858165
chr5_71381516	SMA_type_factor	percentage	118	-2.92569	2.81324	-8.49976	2.64838	-1.03997	0.300593	0.100221	0.0867782	0.0149398	0.628043
chr5_71381520	SMA_type_factor	percentage	118	-4.65001	2.80763	-10.213	0.912948	-1.65621	0.100479	0.0411285	0.0166195	0.0255603	0.600938
chr5_71381562	SMA_type_factor	percentage	118	-3.44185	2.47856	-8.3528	1.4691	-1.38865	0.167695	0.0996266	0.0817907	0.0198094	0.600938
chr5_71381580	SMA_type_factor	percentage	118	-2.40455	2.65374	-7.66259	2.85349	-0.906098	0.366829	0.0612131	0.0522572	0.00953984	0.674632
chr5_71381596	SMA_type_factor	percentage	118	-4.51466	2.75124	-9.96589	0.936564	-1.64096	0.103612	0.0605257	0.0375233	0.0244843	0.600938
chr5_71381602	SMA_type_factor	percentage	118	-4.00731	2.65767	-9.27314	1.25852	-1.50783	0.134414	0.0809223	0.0616608	0.0209575	0.600938
chr5_71381604	SMA_type_factor	percentage	118	-1.91436	2.84727	-7.55587	3.72715	-0.67235	0.502746	0.0535117	0.0510025	0.00265112	0.79939
chr5_71381607	SMA_type_factor	percentage	118	-5.64236	2.83798	-11.2655	-0.0192642	-1.98816	0.0492335	0.0578473	0.0232908	0.0366783	0.600938
chr5_71381626	SMA_type_factor	percentage	118	3.34977	2.55999	-1.72253	8.42206	1.30851	0.19338	0.0740246	0.0638775	0.0109583	0.600938
chr5_71381634	SMA_type_factor	percentage	118	0.415579	2.05483	-3.65581	4.48697	0.202244	0.840093	0.0386234	0.034203	0.00459795	0.931536
chr5_71382611	SMA_type_factor	percentage	120	-2.34799	1.88736	-6.08683	1.39086	-1.24406	0.21603	0.0486598	0.0353922	0.0139461	0.600938
chr5_71382630	SMA_type_factor	percentage	120	-1.02513	1.1446	-3.29257	1.24232	-0.895621	0.372342	0.0126567	0.00525447	0.00749709	0.674632
chr5_71382646	SMA_type_factor	percentage	120	-2.4904	1.95312	-6.35952	1.37872	-1.27509	0.204871	0.0377895	0.0243033	0.0140158	0.600938
chr5_71382746	SMA_type_factor	percentage	120	-0.161678	1.1966	-2.53212	2.20877	-0.135115	0.892759	0.0243946	0.0231548	0.00127073	0.942357
chr5_71382781	SMA_type_factor	percentage	120	-1.50656	1.30953	-4.10072	1.0876	-1.15046	0.252361	0.0437704	0.0347171	0.00946776	0.600938
chr5_71382785	SMA_type_factor	percentage	120	-1.03173	1.16757	-3.34468	1.28121	-0.883658	0.378741	0.0332749	0.0270344	0.00645522	0.674632
chr5_71382791	SMA_type_factor	percentage	120	-0.70224	1.30437	-3.28618	1.8817	-0.538376	0.591367	0.0991324	0.0926325	0.00721518	0.811063
chr5_71382829	SMA_type_factor	percentage	120	-1.25446	1.26847	-3.76729	1.25836	-0.988959	0.324778	0.0274958	0.0169054	0.0108898	0.638356
chr5_71382834	SMA_type_factor	percentage	120	-1.44469	1.0637	-3.55188	0.662503	-1.35817	0.177093	0.0584377	0.0441346	0.0151909	0.600938
chr5_71382838	SMA_type_factor	percentage	120	1.1852	1.08303	-0.960279	3.33067	1.09433	0.276116	0.0329729	0.0230618	0.010249	0.605331
chr5_71382879	SMA_type_factor	percentage	120	-0.143824	1.76959	-3.64936	3.36172	-0.0812753	0.935366	0.0450688	0.0535423	-0.00887343	0.952068
chr5_71382890	SMA_type_factor	percentage	120	0.583857	0.938198	-1.27471	2.44242	0.622317	0.534976	0.0309553	0.0298799	0.00110972	0.79939
chr5_71382931	SMA_type_factor	percentage	120	0.820013	1.35732	-1.86883	3.50886	0.60414	0.546951	0.0291654	0.0273406	0.00187969	0.79939
chr5_71382955	SMA_type_factor	percentage	120	0.638327	1.43101	-2.19649	3.47315	0.446067	0.656395	0.069553	0.0673292	0.00239003	0.811063
chr5_71387959	SMA_type_factor	percentage	120	1.38985	1.21785	-1.0227	3.8024	1.14124	0.256163	0.0159017	0.00491093	0.0111683	0.600938
chr5_71388107	SMA_type_factor	percentage	120	0.326254	1.04099	-1.73594	2.38845	0.313407	0.754544	0.0124741	0.0116873	0.000796749	0.877735
chr5_71388303	SMA_type_factor	percentage	120	-0.548963	0.983053	-2.49638	1.39846	-0.558427	0.577648	0.024557	0.0217744	0.00285268	0.811063
chr5_71388646	SMA_type_factor	percentage	120	0.963151	1.37259	-1.75594	3.68224	0.701704	0.484294	0.115453	0.140393	-0.0281954	0.79939
chr5_71388722	SMA_type_factor	percentage	120	-0.190388	1.00323	-2.17777	1.797	-0.189776	0.849822	0.123961	0.141141	-0.0196107	0.931536
chr5_71388845	SMA_type_factor	percentage	120	-0.611586	0.990519	-2.5738	1.35063	-0.61744	0.538176	0.0314802	0.0276783	0.00392551	0.79939
chr5_71389221	SMA_type_factor	percentage	118	-3.02773	1.50025	-6.00028	-0.0551802	-2.01815	0.0459654	0.0818003	0.0480088	0.0368019	0.600938
chr5_71389239	SMA_type_factor	percentage	118	-0.0108561	1.33583	-2.65764	2.63593	-0.00812687	0.99353	0.022987	0.0275832	-0.00470428	0.99353
chr5_71389256	SMA_type_factor	percentage	118	-3.62884	2.75081	-9.07922	1.82153	-1.31919	0.189796	0.128773	0.130187	-0.00162292	0.600938
chr5_71390184	SMA_type_factor	percentage	120	0.932338	0.818762	-0.689624	2.5543	1.13872	0.257209	0.0503492	0.0367309	0.0143403	0.600938
chr5_71390413	SMA_type_factor	percentage	120	0.564266	1.19417	-1.80138	2.92992	0.472516	0.637462	0.00834551	0.00496093	0.00341307	0.811063
chr5_71390440	SMA_type_factor	percentage	120	1.87414	0.952886	-0.0135186	3.7618	1.96681	0.0516355	0.0424579	0.00947469	0.0344457	0.600938
chr5_71390471	SMA_type_factor	percentage	120	1.10015	0.911889	-0.706298	2.90659	1.20645	0.230142	0.0878128	0.0682473	0.021449	0.600938
chr5_71390535	SMA_type_factor	percentage	120	0.234161	1.4674	-2.67275	3.14107	0.159576	0.873498	0.0426905	0.044336	-0.00171894	0.939422
chr5_71390567	SMA_type_factor	percentage	120	-1.14556	0.816542	-2.76312	0.472005	-1.40294	0.163353	0.0207379	0.00397944	0.0171134	0.600938
chr5_71390571	SMA_type_factor	percentage	120	0.320253	1.21815	-2.09289	2.73339	0.262901	0.793101	0.00775623	0.00620951	0.00155882	0.904135
chr5_71390598	SMA_type_factor	percentage	120	-1.29319	1.151	-3.57332	0.986929	-1.12354	0.263569	0.0335705	0.0241563	0.00974124	0.600938
chr5_71393010	SMA_type_factor	percentage	120	2.18906	1.69084	-1.16049	5.53861	1.29466	0.198055	0.057282	0.0495938	0.00815533	0.600938
chr5_71393027	SMA_type_factor	percentage	120	3.33391	2.51992	-1.65803	8.32585	1.32302	0.188475	0.0777323	0.0746501	0.00334199	0.600938
chr5_71393063	SMA_type_factor	percentage	120	3.21352	2.71836	-2.17153	8.59856	1.18215	0.239604	0.161931	0.168322	-0.00762565	0.600938
chr5_71393095	SMA_type_factor	percentage	120	3.31153	1.70126	-0.0586523	6.68171	1.94652	0.0540532	0.0574004	0.0260223	0.0332888	0.600938
chr5_71393099	SMA_type_factor	percentage	120	1.78033	1.74044	-1.66747	5.22812	1.02292	0.308512	0.0314433	0.0259136	0.00570926	0.628043
chr5_71395088	SMA_type_factor	percentage	120	-1.23482	2.87872	-6.93753	4.4679	-0.428947	0.668771	0.145977	0.158245	-0.0143655	0.811063
chr5_71397594	SMA_type_factor	percentage	120	0.325902	0.705869	-1.07242	1.72422	0.461704	0.645174	0.0225848	0.0221573	0.000437372	0.811063
chr5_71397869	SMA_type_factor	percentage	120	1.2473	1.0702	-0.872754	3.36735	1.16548	0.246256	0.0328263	0.0185663	0.014744	0.600938
chr5_71409684	SMA_type_factor	percentage	120	-0.246349	2.50836	-5.21539	4.7227	-0.098211	0.921937	0.0939212	0.111854	-0.019792	0.952068
chr5_71392849.	SMA_type_factor	percentage	120	4.98639	2.71807	-0.398077	10.3709	1.83454	0.069182	0.155783	0.149028	0.0080016	0.600938
chr5_71409194.	SMA_type_factor	percentage	120	2.46791	3.17314	-3.81805	8.75387	0.777751	0.438327	0.219666	0.230832	-0.0143087	0.75711
chr5_71409976.	SMA_type_factor	percentage	120	-1.36437	2.59377	-6.5026	3.77386	-0.52602	0.599896	0.170136	0.189532	-0.0233727	0.811063

### Sheet: S9E_age_at_onset_3xSMN2
site	independent_variable	dependent_variable	N	b	se	b_95CI_lower	b_95CI_upper	t	P	R2AB	R2A	f2	Padj_fdr
chr5_71381446	age_at_onset_years	percentage	190	0.27548	0.450622	-0.613571	1.16453	0.611333	0.541734	0.017165	0.0150088	0.00219387	0.969368
chr5_71381451	age_at_onset_years	percentage	190	0.305716	0.929492	-1.52812	2.13955	0.328906	0.742601	0.0252121	0.0242213	0.00101639	0.969368
chr5_71381470	age_at_onset_years	percentage	191	-0.283114	0.880926	-2.02107	1.45484	-0.321382	0.748284	0.0177005	0.0203302	-0.00267711	0.969368
chr5_71381478	age_at_onset_years	percentage	191	0.537158	1.28219	-1.99243	3.06675	0.418939	0.675746	0.0112559	0.00577484	0.00554342	0.969368
chr5_71381516	age_at_onset_years	percentage	192	-0.283887	1.35526	-2.95754	2.38977	-0.209471	0.83431	0.0288425	0.0347022	-0.00603373	0.973227
chr5_71381520	age_at_onset_years	percentage	193	-0.3648	1.10928	-2.55312	1.82352	-0.328861	0.742628	0.0283155	0.0232396	0.00522384	0.969368
chr5_71381562	age_at_onset_years	percentage	195	1.07412	1.00993	-0.918056	3.0663	1.06356	0.288884	0.0338622	0.0102421	0.024448	0.969368
chr5_71381580	age_at_onset_years	percentage	196	0.351999	1.27365	-2.16031	2.86431	0.27637	0.782564	0.0231162	0.0176599	0.00558542	0.969699
chr5_71381596	age_at_onset_years	percentage	196	-0.556335	1.25978	-3.04129	1.92862	-0.441612	0.659272	0.0545871	0.0400906	0.0153335	0.969368
chr5_71381602	age_at_onset_years	percentage	196	-0.442554	1.14005	-2.69134	1.80623	-0.388188	0.698311	0.0371771	0.0238997	0.01379	0.969368
chr5_71381604	age_at_onset_years	percentage	196	-0.437566	1.16163	-2.72891	1.85378	-0.376684	0.706829	0.0129901	0.00947838	0.00355797	0.969368
chr5_71381607	age_at_onset_years	percentage	197	-1.65617	1.22225	-4.06702	0.754679	-1.35501	0.177014	0.0449928	0.0308776	0.0147803	0.969368
chr5_71381626	age_at_onset_years	percentage	197	-0.342696	0.944834	-2.20635	1.52095	-0.362705	0.717227	0.0112128	0.007565	0.00368921	0.969368
chr5_71381634	age_at_onset_years	percentage	197	-0.0770434	0.708704	-1.47493	1.32085	-0.10871	0.913546	0.0275517	0.0179039	0.00992115	0.973227
chr5_71382611	age_at_onset_years	percentage	204	-1.1137	0.720107	-2.53376	0.306365	-1.54657	0.123563	0.0220201	0.0136727	0.00853532	0.969368
chr5_71382630	age_at_onset_years	percentage	204	-0.203848	0.491567	-1.17323	0.765532	-0.414689	0.678819	0.00840002	0.00619142	0.00222731	0.969368
chr5_71382646	age_at_onset_years	percentage	204	-1.35286	0.752046	-2.83591	0.130184	-1.79891	0.0735556	0.0379242	0.0194695	0.0191822	0.969368
chr5_71382746	age_at_onset_years	percentage	204	0.384348	0.490988	-0.583889	1.35258	0.782805	0.434677	0.012606	0.0113489	0.00127313	0.969368
chr5_71382781	age_at_onset_years	percentage	204	-0.32466	0.574324	-1.45724	0.807916	-0.565291	0.572516	0.0229623	0.0198283	0.0032077	0.969368
chr5_71382785	age_at_onset_years	percentage	204	0.428623	0.463483	-0.485374	1.34262	0.924787	0.356203	0.0150589	0.0124874	0.00261081	0.969368
chr5_71382791	age_at_onset_years	percentage	204	-0.0728649	0.513666	-1.08582	0.940093	-0.141853	0.88734	0.0344319	0.0402055	-0.00597949	0.973227
chr5_71382829	age_at_onset_years	percentage	204	-0.385944	0.549215	-1.469	0.697117	-0.70272	0.483056	0.00864763	0.0105605	-0.00192952	0.969368
chr5_71382834	age_at_onset_years	percentage	204	-0.651286	0.454202	-1.54698	0.244409	-1.43391	0.153175	0.0219335	0.0116174	0.0105474	0.969368
chr5_71382838	age_at_onset_years	percentage	204	0.1208	0.414006	-0.695628	0.937228	0.291782	0.770759	0.046355	0.0346519	0.012272	0.969699
chr5_71382879	age_at_onset_years	percentage	204	0.110252	0.669283	-1.20959	1.43009	0.164731	0.869324	0.0361274	0.031648	0.00464726	0.973227
chr5_71382890	age_at_onset_years	percentage	204	0.528678	0.402384	-0.26483	1.32219	1.31387	0.190412	0.0622785	0.0587306	0.00378356	0.969368
chr5_71382931	age_at_onset_years	percentage	204	-0.0105083	0.386902	-0.773485	0.752469	-0.02716	0.978359	0.0666127	0.0726235	-0.00643974	0.999798
chr5_71382955	age_at_onset_years	percentage	204	0.827482	0.581816	-0.319869	1.97483	1.42224	0.15653	0.0326278	0.027523	0.00527697	0.969368
chr5_71387959	age_at_onset_years	percentage	204	0.733874	0.460076	-0.173404	1.64115	1.59511	0.112282	0.077307	0.0657533	0.0125216	0.969368
chr5_71388107	age_at_onset_years	percentage	204	0.540589	0.42204	-0.291682	1.37286	1.28089	0.201729	0.0090472	0.000838419	0.00828373	0.969368
chr5_71388303	age_at_onset_years	percentage	204	0.000100732	0.398032	-0.784826	0.785028	0.000253075	0.999798	0.0295499	0.0293506	0.000205403	0.999798
chr5_71388646	age_at_onset_years	percentage	204	0.58273	0.61797	-0.635918	1.80138	0.942975	0.346843	0.257492	0.262987	-0.0074006	0.969368
chr5_71388722	age_at_onset_years	percentage	204	0.00943455	0.45463	-0.887104	0.905973	0.0207522	0.983464	0.224847	0.226556	-0.00220538	0.999798
chr5_71388845	age_at_onset_years	percentage	204	0.246182	0.416572	-0.575305	1.06767	0.590971	0.555214	0.0563769	0.0538501	0.00267778	0.969368
chr5_71389221	age_at_onset_years	percentage	199	-0.77613	0.738806	-2.2333	0.681041	-1.05052	0.294793	0.00961075	0.00400225	0.00566292	0.969368
chr5_71389239	age_at_onset_years	percentage	199	-0.381635	0.562988	-1.49203	0.728765	-0.677874	0.498664	0.0170672	0.0134567	0.00367322	0.969368
chr5_71389256	age_at_onset_years	percentage	198	-0.537712	1.16879	-2.84303	1.76761	-0.460058	0.645995	0.0903065	0.0956214	-0.00584256	0.969368
chr5_71390184	age_at_onset_years	percentage	204	0.250179	0.441301	-0.620075	1.12043	0.566912	0.571416	0.0185584	0.0223644	-0.00387801	0.969368
chr5_71390413	age_at_onset_years	percentage	204	-0.158612	0.730089	-1.59836	1.28114	-0.21725	0.828237	0.00925529	0.0100386	-0.000790629	0.973227
chr5_71390440	age_at_onset_years	percentage	204	-0.734232	0.476191	-1.67329	0.204825	-1.54188	0.124698	0.0417238	0.0284516	0.0138501	0.969368
chr5_71390471	age_at_onset_years	percentage	204	0.288457	0.405305	-0.510811	1.08772	0.711703	0.477486	0.0118782	0.0115274	0.000355021	0.969368
chr5_71390535	age_at_onset_years	percentage	204	0.305168	0.636275	-0.949576	1.55991	0.479617	0.632029	0.0460879	0.0377302	0.00876154	0.969368
chr5_71390567	age_at_onset_years	percentage	204	-0.0445097	0.454021	-0.939846	0.850827	-0.0980345	0.922004	0.0265534	0.0231801	0.00346533	0.973227
chr5_71390571	age_at_onset_years	percentage	204	0.197227	0.395319	-0.582349	0.976803	0.498905	0.6184	0.0252037	0.0212072	0.00409984	0.969368
chr5_71390598	age_at_onset_years	percentage	204	-0.338945	0.455572	-1.23734	0.55945	-0.744	0.457758	0.0211197	0.0183237	0.00285632	0.969368
chr5_71393010	age_at_onset_years	percentage	204	-0.556201	0.611664	-1.76241	0.650012	-0.909323	0.364285	0.0882383	0.0785632	0.0106114	0.969368
chr5_71393027	age_at_onset_years	percentage	204	0.172962	0.900635	-1.60311	1.94903	0.192045	0.847904	0.181931	0.175843	0.00744156	0.973227
chr5_71393063	age_at_onset_years	percentage	204	-0.136204	1.03764	-2.18244	1.91004	-0.131264	0.8957	0.256214	0.254544	0.00224496	0.973227
chr5_71393095	age_at_onset_years	percentage	204	-0.723469	0.626414	-1.95877	0.511831	-1.15494	0.249508	0.095562	0.0878084	0.00857283	0.969368
chr5_71393099	age_at_onset_years	percentage	204	-0.992178	0.695315	-2.36335	0.378994	-1.42695	0.15517	0.11148	0.0961017	0.0173078	0.969368
chr5_71395088	age_at_onset_years	percentage	204	-0.464841	1.27027	-2.96983	2.04015	-0.36594	0.714801	0.220155	0.220665	-0.000654085	0.969368
chr5_71397594	age_at_onset_years	percentage	204	0.467756	0.46115	-0.44164	1.37715	1.01432	0.311666	0.0209313	0.0105518	0.0106014	0.969368
chr5_71397869	age_at_onset_years	percentage	204	0.202125	0.404036	-0.594641	0.99889	0.500264	0.617445	0.0138986	0.019266	-0.00544302	0.969368
chr5_71409684	age_at_onset_years	percentage	204	-1.70683	0.999589	-3.67803	0.264379	-1.70753	0.0892911	0.232766	0.225131	0.0099504	0.969368
chr5_71392849.	age_at_onset_years	percentage	204	0.534913	1.00165	-1.44036	2.51019	0.534031	0.593919	0.285548	0.275029	0.0147234	0.969368
chr5_71409194.	age_at_onset_years	percentage	204	-1.4825	1.43076	-4.30398	1.33897	-1.03617	0.301388	0.24655	0.244462	0.00277092	0.969368
chr5_71409976.	age_at_onset_years	percentage	204	-1.05901	1.14532	-3.31761	1.19959	-0.924636	0.356281	0.30285	0.298293	0.00653707	0.969368

### Sheet: S9F_age_at_onset_4xSMN2
site	independent_variable	dependent_variable	N	b	se	b_95CI_lower	b_95CI_upper	t	P	R2AB	R2A	f2	Padj_fdr
chr5_71381446	age_at_onset_years	percentage	106	-0.00176608	0.0543518	-0.109598	0.106066	-0.0324934	0.974143	0.00961421	0.0116147	-0.00201991	0.991539
chr5_71381451	age_at_onset_years	percentage	106	0.0443825	0.105798	-0.165517	0.254282	0.419503	0.675748	0.072177	0.0651722	0.00754965	0.991539
chr5_71381470	age_at_onset_years	percentage	107	0.0433657	0.0875828	-0.130375	0.217106	0.495139	0.621577	0.0192859	0.0131935	0.00621218	0.991539
chr5_71381478	age_at_onset_years	percentage	107	-0.0554136	0.170101	-0.392848	0.282021	-0.325769	0.745273	0.0293127	0.0260558	0.00335524	0.991539
chr5_71381516	age_at_onset_years	percentage	107	-0.249708	0.147442	-0.542193	0.0427783	-1.6936	0.0934242	0.103988	0.0867782	0.0192077	0.900476
chr5_71381520	age_at_onset_years	percentage	107	-0.240261	0.149258	-0.53635	0.0558274	-1.6097	0.110585	0.0332029	0.0166195	0.0171529	0.900476
chr5_71381562	age_at_onset_years	percentage	107	-0.242244	0.137567	-0.515141	0.0306525	-1.76091	0.0812798	0.0874624	0.0817907	0.00621532	0.900476
chr5_71381580	age_at_onset_years	percentage	107	-0.214955	0.144023	-0.500659	0.0707489	-1.4925	0.138685	0.102638	0.0522572	0.0561428	0.988134
chr5_71381596	age_at_onset_years	percentage	107	-0.10894	0.152531	-0.411521	0.193641	-0.714214	0.476742	0.026359	0.0375233	-0.0114665	0.991539
chr5_71381602	age_at_onset_years	percentage	107	-0.321091	0.143092	-0.604946	-0.0372363	-2.24396	0.0270176	0.0936061	0.0616608	0.0352445	0.900476
chr5_71381604	age_at_onset_years	percentage	107	-0.0698963	0.152887	-0.373183	0.233391	-0.457176	0.648526	0.0434832	0.0510025	-0.00786105	0.991539
chr5_71381607	age_at_onset_years	percentage	107	-0.183103	0.157237	-0.495019	0.128812	-1.16451	0.246962	0.0323929	0.0232908	0.00940691	0.991539
chr5_71381626	age_at_onset_years	percentage	107	-0.0708625	0.131826	-0.332369	0.190644	-0.537546	0.592073	0.0715474	0.0638775	0.00826091	0.991539
chr5_71381634	age_at_onset_years	percentage	107	-0.0148046	0.113564	-0.240085	0.210475	-0.130364	0.896538	0.0382645	0.034203	0.00422308	0.991539
chr5_71382611	age_at_onset_years	percentage	109	-0.182384	0.10557	-0.391757	0.0269889	-1.72761	0.0870546	0.0609507	0.0353922	0.0272174	0.900476
chr5_71382630	age_at_onset_years	percentage	109	-0.0505563	0.0645906	-0.178657	0.077544	-0.782719	0.435588	0.0104492	0.00525447	0.00524954	0.991539
chr5_71382646	age_at_onset_years	percentage	109	-0.152116	0.111073	-0.372404	0.0681715	-1.36951	0.173818	0.0421269	0.0243033	0.0186075	0.991539
chr5_71382746	age_at_onset_years	percentage	109	-0.00350319	0.0674059	-0.137187	0.130181	-0.0519716	0.958652	0.0274133	0.0231548	0.00437852	0.991539
chr5_71382781	age_at_onset_years	percentage	109	-0.0289362	0.0740212	-0.17574	0.117867	-0.390918	0.696665	0.0323986	0.0347171	-0.00239606	0.991539
chr5_71382785	age_at_onset_years	percentage	109	0.0131213	0.065251	-0.116289	0.142531	0.20109	0.841025	0.0256687	0.0270344	-0.00140166	0.991539
chr5_71382791	age_at_onset_years	percentage	109	-0.0160223	0.0725424	-0.159893	0.127848	-0.220869	0.825632	0.0947251	0.0926325	0.00231165	0.991539
chr5_71382829	age_at_onset_years	percentage	109	-0.134788	0.0705823	-0.274771	0.00519523	-1.90966	0.0589594	0.063468	0.0169054	0.0497181	0.900476
chr5_71382834	age_at_onset_years	percentage	109	-0.0613376	0.0588524	-0.178057	0.0553822	-1.04223	0.299746	0.0537528	0.0441346	0.0101646	0.991539
chr5_71382838	age_at_onset_years	percentage	109	-0.0209938	0.0609692	-0.141912	0.0999243	-0.344334	0.731297	0.026074	0.0230618	0.0030928	0.991539
chr5_71382879	age_at_onset_years	percentage	109	-0.0149059	0.09898	-0.211209	0.181398	-0.150595	0.880589	0.0470486	0.0535423	-0.00681425	0.991539
chr5_71382890	age_at_onset_years	percentage	109	0.0182765	0.05232	-0.0854879	0.122041	0.349321	0.727561	0.0308333	0.0298799	0.000983728	0.991539
chr5_71382931	age_at_onset_years	percentage	109	0.0541482	0.0756864	-0.095958	0.204254	0.715428	0.475963	0.0409619	0.0273406	0.0142031	0.991539
chr5_71382955	age_at_onset_years	percentage	109	-0.0762446	0.0804451	-0.235788	0.0832993	-0.947784	0.345458	0.0838368	0.0673292	0.0180181	0.991539
chr5_71387959	age_at_onset_years	percentage	109	0.0524542	0.0671979	-0.0808169	0.185725	0.780593	0.436832	0.0122542	0.00491093	0.0074344	0.991539
chr5_71388107	age_at_onset_years	percentage	109	-0.0210972	0.0580845	-0.136294	0.0940997	-0.363215	0.717188	0.011582	0.0116873	-0.000106552	0.991539
chr5_71388303	age_at_onset_years	percentage	109	-0.0459964	0.0540369	-0.153166	0.061173	-0.851204	0.396631	0.0388996	0.0217744	0.0178183	0.991539
chr5_71388646	age_at_onset_years	percentage	109	0.12478	0.076461	-0.0268622	0.276422	1.63194	0.105745	0.122878	0.140393	-0.019969	0.900476
chr5_71388722	age_at_onset_years	percentage	109	0.0218211	0.0555389	-0.0883273	0.13197	0.392897	0.695207	0.132109	0.141141	-0.0104063	0.991539
chr5_71388845	age_at_onset_years	percentage	109	-0.00304167	0.0561287	-0.11436	0.108276	-0.0541909	0.956888	0.0335328	0.0276783	0.00605766	0.991539
chr5_71389221	age_at_onset_years	percentage	107	-0.0903835	0.0815304	-0.252118	0.0713508	-1.10859	0.270241	0.069701	0.0480088	0.0233174	0.991539
chr5_71389239	age_at_onset_years	percentage	107	-0.0131839	0.0740305	-0.16004	0.133673	-0.178088	0.859011	0.0251912	0.0275832	-0.00245376	0.991539
chr5_71389256	age_at_onset_years	percentage	107	-0.0238715	0.153903	-0.329173	0.28143	-0.155108	0.877046	0.114491	0.130187	-0.0177253	0.991539
chr5_71390184	age_at_onset_years	percentage	109	0.0471434	0.0442114	-0.0405396	0.134826	1.06632	0.288774	0.0419874	0.0367309	0.00548689	0.991539
chr5_71390413	age_at_onset_years	percentage	109	0.0625832	0.066232	-0.0687722	0.193939	0.94491	0.346916	0.0258811	0.00496093	0.0214759	0.991539
chr5_71390440	age_at_onset_years	percentage	109	-0.00196718	0.0530913	-0.107261	0.103327	-0.0370528	0.970515	0.0101222	0.00947469	0.000654182	0.991539
chr5_71390471	age_at_onset_years	percentage	109	0.0460666	0.0520519	-0.057166	0.149299	0.885013	0.378211	0.0851998	0.0682473	0.0185314	0.991539
chr5_71390535	age_at_onset_years	percentage	109	-0.0203852	0.0835638	-0.186114	0.145344	-0.243948	0.807757	0.0431749	0.044336	-0.00121349	0.991539
chr5_71390567	age_at_onset_years	percentage	109	-0.0578184	0.0468769	-0.150788	0.0351509	-1.23341	0.220231	0.0201214	0.00397944	0.0164734	0.991539
chr5_71390571	age_at_onset_years	percentage	109	-0.0183137	0.0695701	-0.15629	0.119662	-0.263241	0.79289	0.00969636	0.00620951	0.00352099	0.991539
chr5_71390598	age_at_onset_years	percentage	109	-0.00644252	0.0651405	-0.135633	0.122748	-0.098902	0.921408	0.0272398	0.0241563	0.00316988	0.991539
chr5_71393010	age_at_onset_years	percentage	109	0.0143644	0.0934496	-0.170971	0.1997	0.153712	0.878137	0.0601532	0.0495938	0.0112352	0.991539
chr5_71393027	age_at_onset_years	percentage	109	0.0807221	0.134292	-0.185614	0.347059	0.601094	0.549098	0.0809282	0.0746501	0.00683093	0.991539
chr5_71393063	age_at_onset_years	percentage	109	0.0465812	0.148528	-0.24799	0.341152	0.313618	0.754445	0.15427	0.168322	-0.0166147	0.991539
chr5_71393095	age_at_onset_years	percentage	109	0.0903434	0.0959407	-0.0999324	0.280619	0.941658	0.348571	0.0356137	0.0260223	0.00994562	0.991539
chr5_71393099	age_at_onset_years	percentage	109	0.0416693	0.0974068	-0.151514	0.234853	0.427786	0.6697	0.0331694	0.0259136	0.00750471	0.991539
chr5_71395088	age_at_onset_years	percentage	109	0.0446045	0.162808	-0.278288	0.367497	0.273969	0.784657	0.141311	0.158245	-0.019721	0.991539
chr5_71397594	age_at_onset_years	percentage	109	0.01183	0.0392701	-0.0660529	0.089713	0.301248	0.763833	0.0255736	0.0221573	0.00350595	0.991539
chr5_71397869	age_at_onset_years	percentage	109	0.0325734	0.0582483	-0.0829484	0.148095	0.559216	0.577228	0.0331845	0.0185663	0.0151199	0.991539
chr5_71409684	age_at_onset_years	percentage	109	0.100384	0.129115	-0.155685	0.356453	0.777477	0.438659	0.153906	0.111854	0.0497015	0.991539
chr5_71392849.	age_at_onset_years	percentage	109	0.203413	0.149939	-0.0939568	0.500782	1.35663	0.177864	0.159597	0.149028	0.0125755	0.991539
chr5_71409194.	age_at_onset_years	percentage	109	0.06671	0.177743	-0.285802	0.419222	0.375317	0.708197	0.201107	0.230832	-0.0372071	0.991539
chr5_71409976.	age_at_onset_years	percentage	109	-0.000135242	0.133853	-0.265602	0.265331	-0.00101038	0.999196	0.24587	0.189532	0.0747063	0.999196
